# Causal associations between body fat accumulation and COVID-19 severity: A Mendelian randomization study

**DOI:** 10.1101/2022.01.20.22269593

**Authors:** Satoshi Yoshiji, Daisuke Tanaka, Hiroto Minamino, Takaaki Murakami, Yoshihito Fujita, J. Brent Richards, Nobuya Inagaki

## Abstract

**Purpose:** The causal effects of body fat mass and body fat-free mass on coronavirus disease 2019 (COVID-19) severity remain unclear. Here, we used Mendelian randomization (MR) to evaluate the causal relationships between body fat-related traits and COVID-19 severity.

**Material and Methods:** We identified single nucleotide polymorphisms associated with body mass index (BMI) and direct measures of body fat (i.e., body fat percentage, body fat mass, and body fat-free mass) in 461,460, 454,633, 454,137, and 454,850 individuals of European ancestry from the UK Biobank, respectively. We then performed two-sample MR to ascertain their effects on severe COVID-19 (cases: 4,792; controls: 1,054,664) from the COVID-19 Host Genetics Initiative.

**Results:** We found that an increase in BMI, body fat percentage, and body fat mass by one standard deviation were each associated with severe COVID-19 (odds ratio (OR)_BMI_ = 1.49, 95%CI: 1.19–1.87, *P* = 5.57×10^−4^; OR_body fat percentage_ = 1.94, 95%CI: 1.41–2.67, *P* = 5.07×10^−5^; and OR_body fat mass_ = 1.61, 95%CI: 1.28–2.04, *P* = 5.51×10^−5^). Further, we evaluated independent causal effects of body fat mass and body fat-free mass using multivariable MR and revealed that only body fat mass was independently associated with severe COVID-19 (OR_body fat mass_ = 2.91, 95%CI: 1.71–4.96, *P* = 8.85×10^−5^ and OR_body fat-free mass_ = 1.02, 95%CI: 0.61–1.67, *P* = 0.945).

**Conclusions:** This study demonstrates the causal effects of body fat accumulation on COVID-19 severity and indicates that the biological pathways influencing the relationship between COVID-19 and obesity are likely mediated through body fat mass.

## Supplementary material for "Causal associations between body fat accumulation and COVID-19 severity: A Mendelian randomization study": https://figshare.com/s/c876361a354038ea988f: Supplementary_Table.xlsx

### Sheet: Supplementary_table_1
Single nucleotide polymorphisms used as instrumental variables in the Mendelian randomization analyses
Exposure traits	Dataset ID in OpenGWAS platform	Chromosome	Position (GRCh37)	Effect_allele	Other_allele	Beta	SE	Pval	Sample_size	Rs_ID	Effect_allele_AF
Body mass index (BMI)	ukb-b-19953	1	62579891	T	G	-0.033075	0.0034589	1.20005e-21	461460	rs12140153	0.094252
Body mass index (BMI)	ukb-b-19953	1	98315893	G	A	0.0157008	0.00236691	3.29989e-11	461460	rs12072739	0.224478
Body mass index (BMI)	ukb-b-19953	1	110082551	G	T	0.0684263	0.0062225	4.00037e-28	461460	rs41279738	0.025988
Body mass index (BMI)	ukb-b-19953	1	112324111	T	A	0.0143963	0.0020317	1.39991e-12	461460	rs2618039	0.381481
Body mass index (BMI)	ukb-b-19953	1	156489974	A	G	0.0140775	0.00205596	7.50067e-12	461460	rs1778830	0.362165
Body mass index (BMI)	ukb-b-19953	1	174321997	A	G	0.0224585	0.00315913	1.20005e-12	461460	rs61828641	0.10925
Body mass index (BMI)	ukb-b-19953	1	11207269	T	C	-0.0133837	0.00231332	7.19996e-09	461460	rs2791643	0.761794
Body mass index (BMI)	ukb-b-19953	1	16848652	A	G	0.0111552	0.00197308	1.6e-08	461460	rs156914	0.491786
Body mass index (BMI)	ukb-b-19953	1	23313353	G	T	-0.0182237	0.00264876	6.00067e-12	461460	rs10799778	0.833718
Body mass index (BMI)	ukb-b-19953	1	39564930	T	C	0.0186013	0.00242689	1.80011e-14	461460	rs113603865	0.21205
Body mass index (BMI)	ukb-b-19953	1	96924097	T	C	0.0193319	0.00200337	4.90004e-22	461460	rs11165643	0.590103
Body mass index (BMI)	ukb-b-19953	1	156049877	T	C	0.0290259	0.00292038	2.80027e-23	461460	rs61813324	0.135728
Body mass index (BMI)	ukb-b-19953	1	230301811	G	T	-0.0116316	0.00202425	9.09997e-09	461460	rs11122450	0.611739
Body mass index (BMI)	ukb-b-19953	1	243557659	C	T	-0.0168156	0.00281467	2.30001e-09	461460	rs10927006	0.143704
Body mass index (BMI)	ukb-b-19953	1	6657424	A	C	0.0117835	0.00206546	1.2e-08	461460	rs3866805	0.355683
Body mass index (BMI)	ukb-b-19953	1	19934900	A	G	-0.0135153	0.00231885	5.60003e-09	461460	rs61740466	0.237203
Body mass index (BMI)	ukb-b-19953	1	33784146	C	T	0.0131586	0.00210047	3.69999e-10	461460	rs6682438	0.673081
Body mass index (BMI)	ukb-b-19953	1	66434743	A	G	0.0140028	0.00198381	1.69981e-12	461460	rs7519259	0.52836
Body mass index (BMI)	ukb-b-19953	1	75001480	T	C	0.0163609	0.00201927	5.40008e-16	461460	rs3845344	0.391115
Body mass index (BMI)	ukb-b-19953	1	91189933	A	G	-0.0123121	0.00198606	5.69994e-10	461460	rs12089815	0.54861
Body mass index (BMI)	ukb-b-19953	1	210301331	T	C	0.0120066	0.00201565	2.59998e-09	461460	rs7516554	0.399941
Body mass index (BMI)	ukb-b-19953	1	2723214	A	C	-0.014837	0.00198775	8.4004e-14	461460	rs4648450	0.466824
Body mass index (BMI)	ukb-b-19953	1	47678458	G	A	-0.0170287	0.0019986	1.59993e-17	461460	rs6669341	0.582679
Body mass index (BMI)	ukb-b-19953	1	49996959	A	G	-0.0192649	0.00213109	1.59993e-19	461460	rs1167311	0.681309
Body mass index (BMI)	ukb-b-19953	1	72765116	A	G	0.0222928	0.00201204	1.59993e-28	461460	rs2568958	0.603656
Body mass index (BMI)	ukb-b-19953	1	195148296	G	C	-0.0164862	0.00243278	1.20005e-11	461460	rs76702514	0.210623
Body mass index (BMI)	ukb-b-19953	1	243832560	T	C	-0.0188877	0.00264997	1e-12	461460	rs4658403	0.833659
Body mass index (BMI)	ukb-b-19953	1	1601052	A	G	-0.021277	0.00228001	1e-20	461460	rs72634826	0.259858
Body mass index (BMI)	ukb-b-19953	1	78450517	A	C	0.038848	0.00304983	3.59998e-37	461460	rs34517439	0.121787
Body mass index (BMI)	ukb-b-19953	1	80798635	T	C	0.0139317	0.00214854	8.9002e-11	461460	rs12088284	0.300838
Body mass index (BMI)	ukb-b-19953	1	115295160	C	T	0.0140931	0.00241434	5.30005e-09	461460	rs17544384	0.210864
Body mass index (BMI)	ukb-b-19953	1	177889025	C	A	0.0495291	0.0024426	1.99986e-91	461460	rs539515	0.204942
Body mass index (BMI)	ukb-b-19953	1	190294726	C	T	-0.016485	0.00198582	1e-16	461460	rs815163	0.563148
Body mass index (BMI)	ukb-b-19953	1	201800511	G	T	0.024161	0.00208158	3.80014e-31	461460	rs2678204	0.340162
Body mass index (BMI)	ukb-b-19953	2	628504	G	A	0.0554684	0.00261213	4.49987e-100	461460	rs6744646	0.828299
Body mass index (BMI)	ukb-b-19953	2	26949366	A	G	-0.0161066	0.00197292	3.19963e-16	461460	rs935166	0.506805
Body mass index (BMI)	ukb-b-19953	2	50751414	A	C	-0.0154817	0.00205272	4.60045e-14	461460	rs13420048	0.365037
Body mass index (BMI)	ukb-b-19953	2	60217457	T	C	0.0135646	0.00208669	8.00018e-11	461460	rs4672338	0.336228
Body mass index (BMI)	ukb-b-19953	2	81741750	A	G	0.0125235	0.00211721	3.29997e-09	461460	rs6752979	0.31688
Body mass index (BMI)	ukb-b-19953	2	144035442	C	T	0.0139664	0.00229974	1.29999e-09	461460	rs2381404	0.243837
Body mass index (BMI)	ukb-b-19953	2	181599070	A	C	0.0169109	0.00208587	5.19996e-16	461460	rs2216931	0.661966
Body mass index (BMI)	ukb-b-19953	2	198950240	A	G	0.0149301	0.00197196	3.69999e-14	461460	rs1064213	0.478377
Body mass index (BMI)	ukb-b-19953	2	212299249	C	A	0.0136616	0.00214059	1.7e-10	461460	rs73985439	0.307299
Body mass index (BMI)	ukb-b-19953	2	100123030	G	A	0.0119437	0.00217332	3.89996e-08	461460	rs6707827	0.703627
Body mass index (BMI)	ukb-b-19953	2	105460333	T	C	0.0176118	0.00219724	1.10002e-15	461460	rs745249	0.281945
Body mass index (BMI)	ukb-b-19953	2	136389840	A	C	-0.0179406	0.00288163	4.79999e-10	461460	rs3213943	0.131525
Body mass index (BMI)	ukb-b-19953	2	182566998	C	G	-0.0111798	0.00203614	4e-08	461460	rs62190049	0.390446
Body mass index (BMI)	ukb-b-19953	2	213414265	G	A	-0.0181515	0.00224142	5.60015e-16	461460	rs13427822	0.271198
Body mass index (BMI)	ukb-b-19953	2	220205146	T	C	0.0191046	0.00274403	3.29989e-12	461460	rs6725931	0.847658
Body mass index (BMI)	ukb-b-19953	2	229010960	C	A	0.0163638	0.00207733	3.29989e-15	461460	rs4605363	0.341595
Body mass index (BMI)	ukb-b-19953	2	230816703	A	G	-0.0171805	0.00210907	3.80014e-16	461460	rs2433733	0.677659
Body mass index (BMI)	ukb-b-19953	2	236848488	C	G	-0.0119625	0.00197288	1.29999e-09	461460	rs7568228	0.52717
Body mass index (BMI)	ukb-b-19953	2	422144	C	T	-0.0911559	0.00460882	4.60045e-87	461460	rs62107261	0.048327
Body mass index (BMI)	ukb-b-19953	2	6169351	G	A	-0.0158916	0.00225454	1.80011e-12	461460	rs7571496	0.260545
Body mass index (BMI)	ukb-b-19953	2	41637688	C	T	0.0121875	0.00205506	2.99999e-09	461460	rs10169594	0.363139
Body mass index (BMI)	ukb-b-19953	2	47019521	A	G	-0.0171009	0.00205627	9.09913e-17	461460	rs35809007	0.363205
Body mass index (BMI)	ukb-b-19953	2	58933591	T	C	-0.0212558	0.00198918	1.20005e-26	461460	rs1861410	0.555423
Body mass index (BMI)	ukb-b-19953	2	147903382	G	A	-0.0173795	0.00199729	3.29989e-18	461460	rs429343	0.576573
Body mass index (BMI)	ukb-b-19953	2	166190881	T	A	-0.0149699	0.00228878	6.09958e-11	461460	rs62176243	0.244987
Body mass index (BMI)	ukb-b-19953	2	55320173	C	T	-0.0146168	0.00204919	9.79941e-13	461460	rs6705567	0.37596
Body mass index (BMI)	ukb-b-19953	2	59307725	A	G	-0.0205219	0.00201573	2.39994e-24	461460	rs6545714	0.601448
Body mass index (BMI)	ukb-b-19953	2	67837553	C	T	-0.0171274	0.00199763	1e-17	461460	rs2861685	0.411984
Body mass index (BMI)	ukb-b-19953	2	86764004	T	C	-0.015965	0.00212268	5.40008e-14	461460	rs4832298	0.686142
Body mass index (BMI)	ukb-b-19953	2	100805996	A	C	-0.0193158	0.00205562	5.60015e-21	461460	rs11691869	0.362038
Body mass index (BMI)	ukb-b-19953	2	133523605	A	G	0.012611	0.0022826	3.29997e-08	461460	rs13033310	0.25276
Body mass index (BMI)	ukb-b-19953	2	172818467	G	T	0.0137622	0.00247385	2.69998e-08	461460	rs56133507	0.196875
Body mass index (BMI)	ukb-b-19953	2	204053742	G	A	0.0119751	0.00198558	1.6e-09	461460	rs11675464	0.562988
Body mass index (BMI)	ukb-b-19953	2	239597	G	C	-0.0116835	0.00206707	1.6e-08	461460	rs6710091	0.348174
Body mass index (BMI)	ukb-b-19953	2	10982487	T	C	0.0157557	0.00286187	3.69999e-08	461460	rs56930105	0.139295
Body mass index (BMI)	ukb-b-19953	2	25145173	A	T	0.033385	0.00196986	1.99986e-64	461460	rs59086897	0.487541
Body mass index (BMI)	ukb-b-19953	2	35447243	A	G	-0.0136501	0.00234795	6.1e-09	461460	rs13012070	0.228388
Body mass index (BMI)	ukb-b-19953	2	40291940	C	G	-0.0135736	0.00202799	2.19989e-11	461460	rs6713781	0.401882
Body mass index (BMI)	ukb-b-19953	2	104242992	G	A	0.0130378	0.00197134	3.69999e-11	461460	rs10182416	0.512223
Body mass index (BMI)	ukb-b-19953	2	145627927	A	G	0.0186066	0.0031882	5.30005e-09	461460	rs6430068	0.108559
Body mass index (BMI)	ukb-b-19953	2	161265910	T	C	0.0130872	0.00203738	1.29999e-10	461460	rs12692596	0.37185
Body mass index (BMI)	ukb-b-19953	2	175166636	A	G	-0.014947	0.00204032	2.39994e-13	461460	rs34234296	0.392437
Body mass index (BMI)	ukb-b-19953	2	205375909	A	C	-0.0313175	0.00370692	2.99985e-17	461460	rs4482463	0.923002
Body mass index (BMI)	ukb-b-19953	3	25110415	A	T	0.0134537	0.00201061	2.19989e-11	461460	rs7619139	0.588616
Body mass index (BMI)	ukb-b-19953	3	48085349	T	A	-0.0127854	0.00211292	1.40001e-09	461460	rs11919665	0.679775
Body mass index (BMI)	ukb-b-19953	3	49920571	C	T	0.0294509	0.00197538	2.90001e-50	461460	rs9843653	0.511652
Body mass index (BMI)	ukb-b-19953	3	85806313	T	G	-0.0180478	0.00204174	9.60064e-19	461460	rs9876664	0.375389
Body mass index (BMI)	ukb-b-19953	3	108031094	A	G	0.0134619	0.00203996	4.10015e-11	461460	rs1471093	0.616663
Body mass index (BMI)	ukb-b-19953	3	157815217	T	A	-0.0117766	0.00205086	9.29994e-09	461460	rs1608113	0.364998
Body mass index (BMI)	ukb-b-19953	3	173114305	G	A	0.0168965	0.0019785	1.29987e-17	461460	rs529200	0.527829
Body mass index (BMI)	ukb-b-19953	3	20466465	G	A	-0.0124263	0.00212897	5.30005e-09	461460	rs62241847	0.314443
Body mass index (BMI)	ukb-b-19953	3	62376645	T	G	0.0116125	0.00202753	1e-08	461460	rs6777784	0.61678
Body mass index (BMI)	ukb-b-19953	3	69925128	A	G	0.0139276	0.00214833	8.99912e-11	461460	rs56038322	0.31062
Body mass index (BMI)	ukb-b-19953	3	83631491	C	A	-0.032737	0.00444673	1.80011e-13	461460	rs78605811	0.05405
Body mass index (BMI)	ukb-b-19953	3	104631603	A	C	0.0154849	0.00200164	1e-14	461460	rs9830592	0.582421
Body mass index (BMI)	ukb-b-19953	3	136328270	C	T	0.0193576	0.00225404	8.9002e-18	461460	rs1471740	0.7405
Body mass index (BMI)	ukb-b-19953	3	154034950	C	G	0.0152715	0.00201314	3.29989e-14	461460	rs355777	0.407537
Body mass index (BMI)	ukb-b-19953	3	156304750	G	A	-0.0152802	0.0027705	3.50002e-08	461460	rs12696039	0.149405
Body mass index (BMI)	ukb-b-19953	3	183537759	C	A	-0.0138791	0.00208379	2.70023e-11	461460	rs2606228	0.646368
Body mass index (BMI)	ukb-b-19953	3	185828465	C	T	-0.0303929	0.00254634	7.70016e-33	461460	rs73052033	0.18493
Body mass index (BMI)	ukb-b-19953	3	61208619	G	C	-0.0230543	0.00279318	1.50003e-16	461460	rs17668356	0.146029
Body mass index (BMI)	ukb-b-19953	3	114371939	C	T	-0.0219584	0.00364437	1.7e-09	461460	rs76183894	0.080747
Body mass index (BMI)	ukb-b-19953	3	123051230	A	G	-0.011701	0.00214045	4.60002e-08	461460	rs9839081	0.325232
Body mass index (BMI)	ukb-b-19953	3	131876605	G	C	-0.0136071	0.00226874	2e-09	461460	rs3851998	0.743064
Body mass index (BMI)	ukb-b-19953	3	157020444	T	C	0.0126667	0.00226533	2.30001e-08	461460	rs56143236	0.256388
Body mass index (BMI)	ukb-b-19953	3	170602073	A	G	0.0158525	0.00232007	8.30042e-12	461460	rs6444950	0.237474
Body mass index (BMI)	ukb-b-19953	3	9498143	A	G	0.0207539	0.00325487	1.79999e-10	461460	rs62246311	0.102364
Body mass index (BMI)	ukb-b-19953	3	42418446	G	A	-0.0180335	0.00258234	2.90001e-12	461460	rs28350	0.820684
Body mass index (BMI)	ukb-b-19953	3	62687746	T	A	-0.0135754	0.00208902	8.10028e-11	461460	rs6769617	0.66386
Body mass index (BMI)	ukb-b-19953	3	88254820	C	T	0.0229281	0.00309976	1.39991e-13	461460	rs4858940	0.885569
Body mass index (BMI)	ukb-b-19953	3	94038085	G	C	-0.0207916	0.00197396	6.09958e-26	461460	rs1454687	0.515371
Body mass index (BMI)	ukb-b-19953	3	131551027	G	A	0.0228192	0.00220796	4.90004e-25	461460	rs11709402	0.278732
Body mass index (BMI)	ukb-b-19953	3	12324230	T	C	-0.0140307	0.00219666	1.7e-10	461460	rs2920503	0.285413
Body mass index (BMI)	ukb-b-19953	3	12926096	C	T	0.01267	0.00212202	2.39999e-09	461460	rs2569993	0.320327
Body mass index (BMI)	ukb-b-19953	3	35676330	A	T	0.0145561	0.0024161	1.7e-09	461460	rs13097918	0.212315
Body mass index (BMI)	ukb-b-19953	3	42305131	G	C	0.0219925	0.0031093	1.50003e-12	461460	rs754635	0.886582
Body mass index (BMI)	ukb-b-19953	3	44028764	T	C	-0.0125817	0.00198035	2.1e-10	461460	rs4017425	0.470208
Body mass index (BMI)	ukb-b-19953	3	141298124	T	G	0.0370863	0.00435778	1.69981e-17	461460	rs2035936	0.055892
Body mass index (BMI)	ukb-b-19953	3	196116393	A	T	0.0133088	0.00205674	9.70063e-11	461460	rs6774894	0.358148
Body mass index (BMI)	ukb-b-19953	4	3298800	C	T	0.0204078	0.00291963	2.80027e-12	461460	rs2051559	0.13254
Body mass index (BMI)	ukb-b-19953	4	80609966	C	T	0.0178062	0.00287805	6.1e-10	461460	rs72649373	0.143188
Body mass index (BMI)	ukb-b-19953	4	96150044	T	A	0.011487	0.0020106	1.09999e-08	461460	rs4419475	0.407327
Body mass index (BMI)	ukb-b-19953	4	103188709	T	C	0.0475799	0.00375479	8.49963e-37	461460	rs13107325	0.07492
Body mass index (BMI)	ukb-b-19953	4	137083193	C	A	-0.018862	0.001999	3.90032e-21	461460	rs1296328	0.559032
Body mass index (BMI)	ukb-b-19953	4	18351898	T	C	0.0148864	0.00198759	6.89922e-14	461460	rs66679256	0.445826
Body mass index (BMI)	ukb-b-19953	4	28489339	T	A	-0.0225766	0.0028364	1.69981e-15	461460	rs73213484	0.141236
Body mass index (BMI)	ukb-b-19953	4	113256737	T	G	0.0110552	0.00201048	3.79997e-08	461460	rs59068084	0.410232
Body mass index (BMI)	ukb-b-19953	4	130724902	T	C	-0.0142038	0.00206202	5.60015e-12	461460	rs11099020	0.640609
Body mass index (BMI)	ukb-b-19953	4	171635471	T	C	-0.0142245	0.00243798	5.39995e-09	461460	rs111598585	0.208671
Body mass index (BMI)	ukb-b-19953	4	180167906	A	G	-0.0122469	0.00199427	8.19993e-10	461460	rs7683836	0.557215
Body mass index (BMI)	ukb-b-19953	4	20257769	A	G	-0.0115222	0.0020591	2.19999e-08	461460	rs6831088	0.640139
Body mass index (BMI)	ukb-b-19953	4	25408838	A	G	-0.0285293	0.00234269	4.10015e-34	461460	rs34811474	0.230756
Body mass index (BMI)	ukb-b-19953	4	45181334	T	A	0.0289896	0.0019931	6.29941e-48	461460	rs12507026	0.43475
Body mass index (BMI)	ukb-b-19953	4	67802992	G	A	-0.0145761	0.00240219	1.29999e-09	461460	rs923994	0.783195
Body mass index (BMI)	ukb-b-19953	4	162132758	T	C	0.0130897	0.00197607	3.50026e-11	461460	rs6843852	0.507861
Body mass index (BMI)	ukb-b-19953	4	52818664	G	A	0.0118583	0.0021139	2e-08	461460	rs2102278	0.322486
Body mass index (BMI)	ukb-b-19953	4	55505360	G	A	-0.015012	0.00198302	3.69999e-14	461460	rs2192158	0.553308
Body mass index (BMI)	ukb-b-19953	4	65651730	A	G	-0.013056	0.0020172	9.70063e-11	461460	rs1346841	0.405041
Body mass index (BMI)	ukb-b-19953	4	147354089	T	C	-0.0155896	0.00251598	5.80003e-10	461460	rs113079574	0.19279
Body mass index (BMI)	ukb-b-19953	4	31003636	G	T	0.0138553	0.00205652	1.59993e-11	461460	rs4261944	0.364935
Body mass index (BMI)	ukb-b-19953	4	89054667	G	A	-0.0229681	0.00310659	1.39991e-13	461460	rs4148155	0.113268
Body mass index (BMI)	ukb-b-19953	4	100239319	C	T	0.037357	0.00599385	4.60002e-10	461460	rs1229984	0.972775
Body mass index (BMI)	ukb-b-19953	4	140774684	G	A	-0.0134661	0.00210438	1.6e-10	461460	rs17289010	0.32787
Body mass index (BMI)	ukb-b-19953	5	75003678	C	T	-0.0280042	0.00202203	1.29987e-43	461460	rs2307111	0.395025
Body mass index (BMI)	ukb-b-19953	5	104022239	G	C	-0.0123639	0.00199937	6.29999e-10	461460	rs396755	0.571164
Body mass index (BMI)	ukb-b-19953	5	105870033	G	T	0.0117237	0.00200557	5e-09	461460	rs62379271	0.578511
Body mass index (BMI)	ukb-b-19953	5	112448114	G	C	0.0120126	0.00199631	1.79999e-09	461460	rs7704382	0.433528
Body mass index (BMI)	ukb-b-19953	5	133861663	T	C	-0.0165734	0.0020038	1.29987e-16	461460	rs329118	0.419409
Body mass index (BMI)	ukb-b-19953	5	152510937	A	T	-0.0133824	0.00219791	1.09999e-09	461460	rs1438945	0.715119
Body mass index (BMI)	ukb-b-19953	5	43152216	C	T	0.0141555	0.00213122	3.10027e-11	461460	rs13176429	0.687609
Body mass index (BMI)	ukb-b-19953	5	50723410	A	G	0.0318817	0.00536236	2.80001e-09	461460	rs116374395	0.035444
Body mass index (BMI)	ukb-b-19953	5	80874229	T	C	-0.0117129	0.00205533	1.2e-08	461460	rs28404639	0.366041
Body mass index (BMI)	ukb-b-19953	5	140990108	T	C	0.0136775	0.00226991	1.7e-09	461460	rs10063055	0.253365
Body mass index (BMI)	ukb-b-19953	5	63020706	C	T	0.0154308	0.00197681	5.90065e-15	461460	rs1503526	0.480077
Body mass index (BMI)	ukb-b-19953	5	64076515	T	C	-0.014263	0.00199464	8.60003e-13	461460	rs9291822	0.514868
Body mass index (BMI)	ukb-b-19953	5	77380723	T	G	-0.0115046	0.00201769	1.2e-08	461460	rs252761	0.587966
Body mass index (BMI)	ukb-b-19953	5	86879056	T	G	0.0432552	0.00703547	7.79992e-10	461460	rs2962334	0.020065
Body mass index (BMI)	ukb-b-19953	5	153543466	G	A	-0.0159321	0.0019949	1.39991e-15	461460	rs7708584	0.572344
Body mass index (BMI)	ukb-b-19953	5	158271680	C	T	0.0135831	0.0022697	2.19999e-09	461460	rs17056301	0.256425
Body mass index (BMI)	ukb-b-19953	5	170623391	G	A	0.0182459	0.00213286	1.20005e-17	461460	rs11134679	0.684753
Body mass index (BMI)	ukb-b-19953	5	88778861	C	T	0.0116759	0.00200175	5.49997e-09	461460	rs1919243	0.487406
Body mass index (BMI)	ukb-b-19953	5	107496102	C	T	-0.0261666	0.00258163	3.80014e-24	461460	rs40071	0.179536
Body mass index (BMI)	ukb-b-19953	5	122657199	A	G	-0.0133419	0.0019956	2.29985e-11	461460	rs1582931	0.473242
Body mass index (BMI)	ukb-b-19953	5	139086651	T	A	-0.014097	0.00204744	5.79963e-12	461460	rs2133561	0.611084
Body mass index (BMI)	ukb-b-19953	5	3513485	G	A	-0.0128512	0.00198514	9.60064e-11	461460	rs698147	0.543596
Body mass index (BMI)	ukb-b-19953	5	27175962	C	G	-0.0136706	0.00219522	4.70002e-10	461460	rs111689389	0.282614
Body mass index (BMI)	ukb-b-19953	5	87682877	G	C	-0.0228163	0.00241251	3.19963e-21	461460	rs7442885	0.214049
Body mass index (BMI)	ukb-b-19953	5	87988934	C	T	0.0337772	0.00289815	2.19989e-31	461460	rs1477290	0.136947
Body mass index (BMI)	ukb-b-19953	5	119389031	G	C	0.013865	0.00201085	5.40008e-12	461460	rs347551	0.472268
Body mass index (BMI)	ukb-b-19953	5	167362416	T	A	0.0132315	0.00237757	2.59998e-08	461460	rs32421	0.224315
Body mass index (BMI)	ukb-b-19953	6	13180454	C	T	-0.0146269	0.00214834	9.8992e-12	461460	rs11757278	0.303879
Body mass index (BMI)	ukb-b-19953	6	20488897	G	A	-0.0131292	0.00203539	1.09999e-10	461460	rs1322842	0.609274
Body mass index (BMI)	ukb-b-19953	6	40369081	T	C	0.0234784	0.00209371	3.50026e-29	461460	rs34045288	0.334435
Body mass index (BMI)	ukb-b-19953	6	42516718	T	C	0.0111809	0.00200924	2.59998e-08	461460	rs9349235	0.410635
Body mass index (BMI)	ukb-b-19953	6	98421721	C	T	0.0182223	0.00201872	1.80011e-19	461460	rs6938973	0.601456
Body mass index (BMI)	ukb-b-19953	6	100629078	C	T	0.0133488	0.00236315	1.6e-08	461460	rs57989773	0.244995
Body mass index (BMI)	ukb-b-19953	6	104847441	C	G	0.0131899	0.00228932	8.30004e-09	461460	rs156201	0.753455
Body mass index (BMI)	ukb-b-19953	6	124925032	C	G	0.015339	0.0023121	3.29989e-11	461460	rs2875762	0.242953
Body mass index (BMI)	ukb-b-19953	6	142703483	G	A	0.0148848	0.00251479	3.2e-09	461460	rs6922607	0.189847
Body mass index (BMI)	ukb-b-19953	6	26145217	T	C	-0.0180331	0.00241845	8.9002e-14	461460	rs75499503	0.220101
Body mass index (BMI)	ukb-b-19953	6	33530346	A	T	0.0144393	0.00222463	8.49963e-11	461460	rs62407562	0.268584
Body mass index (BMI)	ukb-b-19953	6	51177811	G	A	-0.0148532	0.00203363	2.80027e-13	461460	rs1327259	0.387722
Body mass index (BMI)	ukb-b-19953	6	51779638	G	A	0.0140966	0.0020712	1e-11	461460	rs1266874	0.349619
Body mass index (BMI)	ukb-b-19953	6	73742152	A	G	0.0123701	0.00218251	1.40001e-08	461460	rs7776021	0.287599
Body mass index (BMI)	ukb-b-19953	6	97753952	T	C	-0.014612	0.00211352	4.70002e-12	461460	rs6909685	0.326809
Body mass index (BMI)	ukb-b-19953	6	153380228	G	A	0.0149077	0.00218606	9.09913e-12	461460	rs7762794	0.285408
Body mass index (BMI)	ukb-b-19953	6	50816887	T	G	0.0387798	0.00262053	1.50003e-49	461460	rs72892910	0.172232
Body mass index (BMI)	ukb-b-19953	6	120173501	G	C	-0.0144025	0.00209236	5.79963e-12	461460	rs13218383	0.335132
Body mass index (BMI)	ukb-b-19953	6	131924689	A	G	0.0146523	0.00266497	3.79997e-08	461460	rs2248551	0.164522
Body mass index (BMI)	ukb-b-19953	6	31671498	C	T	-0.0264826	0.00292978	1.59993e-19	461460	rs28366156	0.130595
Body mass index (BMI)	ukb-b-19953	6	31880480	A	G	0.026149	0.00413587	2.59998e-10	461460	rs9267671	0.060733
Body mass index (BMI)	ukb-b-19953	6	70357368	A	T	-0.0135915	0.0023901	1.29999e-08	461460	rs7761673	0.21988
Body mass index (BMI)	ukb-b-19953	6	143185557	A	T	-0.0120592	0.00197569	1e-09	461460	rs765874	0.489362
Body mass index (BMI)	ukb-b-19953	6	154333183	C	T	0.0181836	0.00267493	1.10002e-11	461460	rs9478496	0.164225
Body mass index (BMI)	ukb-b-19953	6	9510030	T	C	-0.0115	0.00210115	4.39997e-08	461460	rs9463175	0.338958
Body mass index (BMI)	ukb-b-19953	6	83433228	A	G	0.014782	0.00198818	1e-13	461460	rs9294260	0.476559
Body mass index (BMI)	ukb-b-19953	6	108888593	G	C	0.0173213	0.00204115	2.09991e-17	461460	rs2253310	0.626099
Body mass index (BMI)	ukb-b-19953	6	126064920	A	T	0.0111013	0.00197919	2e-08	461460	rs9388446	0.515653
Body mass index (BMI)	ukb-b-19953	6	163009335	A	G	-0.021045	0.00286788	2.19989e-13	461460	rs36007635	0.137698
Body mass index (BMI)	ukb-b-19953	7	3125220	T	C	0.0186993	0.00287545	7.89951e-11	461460	rs4722398	0.136137
Body mass index (BMI)	ukb-b-19953	7	138817193	C	T	-0.0239781	0.00333603	6.59933e-13	461460	rs11525873	0.097701
Body mass index (BMI)	ukb-b-19953	7	150645534	G	T	-0.0167569	0.00229711	2.99985e-13	461460	rs1805123	0.245301
Body mass index (BMI)	ukb-b-19953	7	75081418	T	C	-0.0229877	0.00200786	2.39994e-30	461460	rs58862095	0.419266
Body mass index (BMI)	ukb-b-19953	7	93096635	C	T	0.0114345	0.00198283	8.10009e-09	461460	rs34696181	0.476084
Body mass index (BMI)	ukb-b-19953	7	113452183	C	A	-0.0159568	0.00198814	1e-15	461460	rs6962980	0.556019
Body mass index (BMI)	ukb-b-19953	7	1270699	A	G	0.0155219	0.00244806	2.30001e-10	461460	rs6950388	0.795086
Body mass index (BMI)	ukb-b-19953	7	50564204	T	G	-0.0120727	0.00199583	1.5e-09	461460	rs3807566	0.43832
Body mass index (BMI)	ukb-b-19953	7	113028634	A	T	-0.018919	0.00201335	5.60015e-21	461460	rs2396625	0.421331
Body mass index (BMI)	ukb-b-19953	7	114744463	C	T	-0.0196382	0.00352561	2.5e-08	461460	rs74750282	0.086623
Body mass index (BMI)	ukb-b-19953	7	2108036	C	G	-0.0178418	0.00238564	7.50067e-14	461460	rs17132130	0.221467
Body mass index (BMI)	ukb-b-19953	7	14645949	G	A	-0.0361735	0.00635399	1.2e-08	461460	rs9638713	0.97477
Body mass index (BMI)	ukb-b-19953	7	26941065	C	T	0.0157894	0.00280491	1.79999e-08	461460	rs213518	0.145608
Body mass index (BMI)	ukb-b-19953	7	44804225	T	C	-0.0152765	0.00202952	5.19996e-14	461460	rs2289379	0.395648
Body mass index (BMI)	ukb-b-19953	7	71579606	C	T	-0.0154472	0.0024548	3.09999e-10	461460	rs73124396	0.205144
Body mass index (BMI)	ukb-b-19953	7	99107727	A	C	-0.0225553	0.00275602	2.70023e-16	461460	rs3901286	0.15244
Body mass index (BMI)	ukb-b-19953	7	24354300	G	A	0.0121413	0.00198816	1e-09	461460	rs4307239	0.458941
Body mass index (BMI)	ukb-b-19953	7	32369148	G	A	-0.0155223	0.00203492	2.39994e-14	461460	rs215634	0.611879
Body mass index (BMI)	ukb-b-19953	7	76634463	C	T	-0.0213507	0.00255804	7.00003e-17	461460	rs17149254	0.804854
Body mass index (BMI)	ukb-b-19953	7	78121458	T	C	0.0133747	0.00198884	1.80011e-11	461460	rs7805441	0.502261
Body mass index (BMI)	ukb-b-19953	7	137435925	G	T	0.0122748	0.00218145	1.79999e-08	461460	rs7802342	0.288566
Body mass index (BMI)	ukb-b-19953	8	14336834	C	T	0.015764	0.00224155	1.99986e-12	461460	rs13248187	0.268557
Body mass index (BMI)	ukb-b-19953	8	38329650	T	C	0.0128445	0.00201928	2e-10	461460	rs36061954	0.398747
Body mass index (BMI)	ukb-b-19953	8	95585807	C	T	-0.0143261	0.00212723	1.59993e-11	461460	rs12541408	0.31742
Body mass index (BMI)	ukb-b-19953	8	10802001	C	G	-0.0202907	0.00199209	2.29985e-24	461460	rs11250094	0.548052
Body mass index (BMI)	ukb-b-19953	8	62054463	A	C	0.0148693	0.00251693	3.50002e-09	461460	rs12681792	0.1926
Body mass index (BMI)	ukb-b-19953	8	142619393	T	C	0.0142239	0.00205862	4.90004e-12	461460	rs1078141	0.383867
Body mass index (BMI)	ukb-b-19953	8	30854033	G	A	-0.0160301	0.00215845	1.10002e-13	461460	rs2725371	0.696115
Body mass index (BMI)	ukb-b-19953	8	64756657	T	A	-0.0124447	0.00198274	3.50002e-10	461460	rs4737188	0.473864
Body mass index (BMI)	ukb-b-19953	8	87762607	G	A	0.015796	0.0026874	4.20001e-09	461460	rs11778219	0.163123
Body mass index (BMI)	ukb-b-19953	8	116671848	G	A	0.0197549	0.00220502	3.29989e-19	461460	rs4876611	0.720243
Body mass index (BMI)	ukb-b-19953	8	118884379	G	A	0.0218864	0.00321496	9.8992e-12	461460	rs72673947	0.107031
Body mass index (BMI)	ukb-b-19953	8	20632022	A	G	-0.0138738	0.00212547	6.70039e-11	461460	rs2616143	0.319862
Body mass index (BMI)	ukb-b-19953	8	25662655	G	T	0.0125141	0.00215383	6.19998e-09	461460	rs56893062	0.303342
Body mass index (BMI)	ukb-b-19953	8	73440371	T	G	-0.0196429	0.00200438	1.10002e-22	461460	rs35957544	0.574316
Body mass index (BMI)	ukb-b-19953	8	74714869	G	A	0.022711	0.00404552	2e-08	461460	rs145981104	0.063711
Body mass index (BMI)	ukb-b-19953	8	77227464	G	A	0.0209773	0.0019963	7.89951e-26	461460	rs1609010	0.565728
Body mass index (BMI)	ukb-b-19953	8	143383694	G	A	0.0124247	0.00198907	4.20001e-10	461460	rs10099330	0.45285
Body mass index (BMI)	ukb-b-19953	9	23203619	T	C	-0.0112741	0.002052	3.89996e-08	461460	rs10965698	0.369897
Body mass index (BMI)	ukb-b-19953	9	28414625	T	C	0.0242931	0.00211161	1.29987e-30	461460	rs17770336	0.322437
Body mass index (BMI)	ukb-b-19953	9	11859607	G	C	-0.0125305	0.00207043	1.40001e-09	461460	rs10809621	0.350143
Body mass index (BMI)	ukb-b-19953	9	15885041	G	A	-0.0207862	0.00199408	1.9002e-25	461460	rs10756714	0.444196
Body mass index (BMI)	ukb-b-19953	9	16726119	T	C	-0.0190582	0.00227201	4.90004e-17	461460	rs10756792	0.742901
Body mass index (BMI)	ukb-b-19953	9	109072075	G	T	-0.0138177	0.00238338	6.69993e-09	461460	rs7024334	0.77914
Body mass index (BMI)	ukb-b-19953	9	129408290	T	C	0.0145492	0.00208703	3.10027e-12	461460	rs7027304	0.652661
Body mass index (BMI)	ukb-b-19953	9	140363045	C	T	-0.0124638	0.00226426	3.69999e-08	461460	rs28670671	0.286024
Body mass index (BMI)	ukb-b-19953	9	30823761	G	A	-0.0192369	0.00307931	4.20001e-10	461460	rs16916303	0.119736
Body mass index (BMI)	ukb-b-19953	9	81370555	A	G	-0.0121232	0.00199415	1.2e-09	461460	rs10780248	0.559454
Body mass index (BMI)	ukb-b-19953	9	96430747	G	A	0.0179932	0.00226733	2.09991e-15	461460	rs2398861	0.259169
Body mass index (BMI)	ukb-b-19953	9	120377178	C	T	-0.0140202	0.00208641	1.80011e-11	461460	rs7038943	0.33879
Body mass index (BMI)	ukb-b-19953	9	131040874	C	T	0.0179769	0.00280183	1.40001e-10	461460	rs56203622	0.145529
Body mass index (BMI)	ukb-b-19953	9	34074476	C	T	0.0121836	0.00205069	2.80001e-09	461460	rs12001437	0.367678
Body mass index (BMI)	ukb-b-19953	9	37081301	G	A	-0.0129826	0.00204252	2.1e-10	461460	rs7034554	0.373825
Body mass index (BMI)	ukb-b-19953	9	73796450	T	C	0.0130075	0.00197747	4.79954e-11	461460	rs1360201	0.481546
Body mass index (BMI)	ukb-b-19953	9	80510077	A	G	0.0110318	0.00199876	3.40001e-08	461460	rs13291723	0.570683
Body mass index (BMI)	ukb-b-19953	9	94178371	C	T	-0.0113511	0.00199506	1.29999e-08	461460	rs2482356	0.429018
Body mass index (BMI)	ukb-b-19953	9	103119634	A	G	0.0169514	0.00212349	1.39991e-15	461460	rs10989067	0.31593
Body mass index (BMI)	ukb-b-19953	9	126093999	T	C	0.0138734	0.00203825	1e-11	461460	rs10760277	0.385049
Body mass index (BMI)	ukb-b-19953	9	27760946	T	G	-0.0117509	0.00198642	3.29997e-09	461460	rs1330199	0.483137
Body mass index (BMI)	ukb-b-19953	9	92207308	G	A	0.0141146	0.00198362	1.10002e-12	461460	rs7357754	0.500139
Body mass index (BMI)	ukb-b-19953	10	16750129	T	G	0.0140553	0.00210152	2.29985e-11	461460	rs7893571	0.665897
Body mass index (BMI)	ukb-b-19953	10	33971383	A	G	0.0277998	0.00370969	6.70039e-14	461460	rs71495038	0.076936
Body mass index (BMI)	ukb-b-19953	10	76363107	T	C	0.0207688	0.00286631	4.30031e-13	461460	rs10824211	0.139491
Body mass index (BMI)	ukb-b-19953	10	78760959	T	C	0.0116794	0.00201921	7.29995e-09	461460	rs11001963	0.581338
Body mass index (BMI)	ukb-b-19953	10	99778226	G	A	0.0191998	0.00199108	5.30029e-22	461460	rs2439823	0.545612
Body mass index (BMI)	ukb-b-19953	10	104952499	T	C	0.0236803	0.00369591	1.5e-10	461460	rs79780963	0.077428
Body mass index (BMI)	ukb-b-19953	10	126640936	C	T	0.0170863	0.0022021	8.60003e-15	461460	rs67609008	0.283614
Body mass index (BMI)	ukb-b-19953	10	131783328	C	G	0.0448186	0.00788004	1.29999e-08	461460	rs117118217	0.017711
Body mass index (BMI)	ukb-b-19953	10	34511990	T	C	-0.0130834	0.00230766	1.40001e-08	461460	rs11009685	0.244096
Body mass index (BMI)	ukb-b-19953	10	61842645	T	C	-0.0123274	0.00211928	5.99998e-09	461460	rs7070670	0.327923
Body mass index (BMI)	ukb-b-19953	10	87490850	G	A	0.0270713	0.00391006	4.40048e-12	461460	rs17399739	0.068893
Body mass index (BMI)	ukb-b-19953	10	118650996	T	C	0.0175643	0.00229886	2.19989e-14	461460	rs10510025	0.247013
Body mass index (BMI)	ukb-b-19953	10	132955696	C	T	-0.0142516	0.00245216	6.19998e-09	461460	rs7081254	0.205739
Body mass index (BMI)	ukb-b-19953	10	21830104	G	A	0.0216425	0.00210126	7.10068e-25	461460	rs11012732	0.331683
Body mass index (BMI)	ukb-b-19953	10	93061851	C	T	-0.0133327	0.00233034	1.09999e-08	461460	rs147568678	0.23807
Body mass index (BMI)	ukb-b-19953	10	18549889	T	C	0.0177354	0.00311639	1.29999e-08	461460	rs73601548	0.114527
Body mass index (BMI)	ukb-b-19953	10	133978962	C	T	-0.0149382	0.00200386	8.99912e-14	461460	rs2172131	0.578723
Body mass index (BMI)	ukb-b-19953	10	53680099	A	G	0.0130895	0.00198686	4.49987e-11	461460	rs12259464	0.48447
Body mass index (BMI)	ukb-b-19953	10	65191645	T	G	-0.0142836	0.0019778	5.10035e-13	461460	rs7924036	0.503265
Body mass index (BMI)	ukb-b-19953	10	88096047	C	G	0.0133212	0.00198909	2.09991e-11	461460	rs10887578	0.497499
Body mass index (BMI)	ukb-b-19953	10	102487140	T	C	-0.0267159	0.00359269	1e-13	461460	rs61871615	0.091551
Body mass index (BMI)	ukb-b-19953	11	2199686	A	G	0.0139533	0.00248571	2e-08	461460	rs146569428	0.200749
Body mass index (BMI)	ukb-b-19953	11	27679916	T	C	-0.0399185	0.00252719	3.29989e-56	461460	rs6265	0.188472
Body mass index (BMI)	ukb-b-19953	11	28712741	G	A	-0.0129976	0.00214881	1.5e-09	461460	rs558887	0.307507
Body mass index (BMI)	ukb-b-19953	11	45438374	C	T	0.0117979	0.00202961	6.1e-09	461460	rs10742752	0.612239
Body mass index (BMI)	ukb-b-19953	11	46159333	G	T	0.0531292	0.00812381	6.20012e-11	461460	rs55707359	0.015432
Body mass index (BMI)	ukb-b-19953	11	65639374	T	C	-0.0203841	0.00205579	3.59998e-23	461460	rs2234458	0.639519
Body mass index (BMI)	ukb-b-19953	11	118941596	A	G	0.014725	0.0020221	3.29989e-13	461460	rs7925100	0.396117
Body mass index (BMI)	ukb-b-19953	11	121922587	A	G	-0.0144616	0.00202121	8.4004e-13	461460	rs11218510	0.40047
Body mass index (BMI)	ukb-b-19953	11	130795698	G	T	0.0157606	0.00198748	2.19989e-15	461460	rs7944782	0.509784
Body mass index (BMI)	ukb-b-19953	11	134601012	G	T	0.0192705	0.0026658	4.90004e-13	461460	rs12364470	0.164556
Body mass index (BMI)	ukb-b-19953	11	838842	G	C	0.013681	0.00199532	7.10068e-12	461460	rs6597975	0.54389
Body mass index (BMI)	ukb-b-19953	11	8639200	C	T	0.0189424	0.00206436	4.49987e-20	461460	rs4929923	0.645204
Body mass index (BMI)	ukb-b-19953	11	13331808	A	G	0.0160961	0.00201096	1.20005e-15	461460	rs55769038	0.590384
Body mass index (BMI)	ukb-b-19953	11	30432220	T	A	-0.0161363	0.00205695	4.30031e-15	461460	rs13642	0.360654
Body mass index (BMI)	ukb-b-19953	11	131451862	C	T	0.0129468	0.00199819	9.20026e-11	461460	rs2512892	0.566085
Body mass index (BMI)	ukb-b-19953	11	131934926	C	G	-0.0133343	0.0021408	4.70002e-10	461460	rs1793636	0.309144
Body mass index (BMI)	ukb-b-19953	11	47529947	A	C	0.0256977	0.0020063	1.50003e-37	461460	rs7124681	0.408353
Body mass index (BMI)	ukb-b-19953	11	69443822	C	T	-0.0146771	0.00199081	1.69981e-13	461460	rs594024	0.554162
Body mass index (BMI)	ukb-b-19953	11	76474827	C	G	-0.0155862	0.00242199	1.2e-10	461460	rs10160769	0.21751
Body mass index (BMI)	ukb-b-19953	11	115037061	C	A	0.015712	0.00199179	3.10027e-15	461460	rs11607476	0.486574
Body mass index (BMI)	ukb-b-19953	11	116911012	T	C	0.0248393	0.00428551	6.80002e-09	461460	rs12273545	0.056505
Body mass index (BMI)	ukb-b-19953	11	133767622	T	G	0.0157218	0.00250202	3.29997e-10	461460	rs329651	0.803977
Body mass index (BMI)	ukb-b-19953	11	43692423	G	A	0.0229675	0.00215313	1.50003e-26	461460	rs59227842	0.31149
Body mass index (BMI)	ukb-b-19953	11	64090422	A	G	-0.0182782	0.00267522	8.30042e-12	461460	rs7947143	0.163483
Body mass index (BMI)	ukb-b-19953	11	17394073	G	C	0.0115628	0.00203985	1.40001e-08	461460	rs10832778	0.623038
Body mass index (BMI)	ukb-b-19953	11	84776849	A	G	-0.0133062	0.00198231	1.9002e-11	461460	rs349071	0.500388
Body mass index (BMI)	ukb-b-19953	11	89922417	G	A	0.0166235	0.00227115	2.49977e-13	461460	rs61903695	0.254964
Body mass index (BMI)	ukb-b-19953	12	2161561	T	C	0.0111273	0.00200698	2.99999e-08	461460	rs723672	0.43151
Body mass index (BMI)	ukb-b-19953	12	19288508	C	A	0.0184851	0.00287086	1.2e-10	461460	rs10505836	0.860012
Body mass index (BMI)	ukb-b-19953	12	24024639	C	T	0.0318357	0.0050761	3.59998e-10	461460	rs78086698	0.039838
Body mass index (BMI)	ukb-b-19953	12	41887940	T	C	0.014075	0.00197951	1.20005e-12	461460	rs1458156	0.488431
Body mass index (BMI)	ukb-b-19953	12	991306	A	G	0.02483	0.00242628	1.39991e-24	461460	rs55726687	0.209709
Body mass index (BMI)	ukb-b-19953	12	49399132	C	G	0.0322695	0.00535892	1.7e-09	461460	rs1126930	0.035271
Body mass index (BMI)	ukb-b-19953	12	69681101	A	T	-0.0144763	0.00221303	6.09958e-11	461460	rs317656	0.724452
Body mass index (BMI)	ukb-b-19953	12	60966740	C	T	0.0153916	0.00254312	1.40001e-09	461460	rs4267103	0.186347
Body mass index (BMI)	ukb-b-19953	12	82424100	A	G	-0.0130768	0.00233641	2.19999e-08	461460	rs11115160	0.237797
Body mass index (BMI)	ukb-b-19953	12	89771903	C	T	0.0146374	0.00198552	1.69981e-13	461460	rs704061	0.45505
Body mass index (BMI)	ukb-b-19953	12	123024476	T	G	-0.0350799	0.00358357	1.29987e-22	461460	rs147730268	0.087243
Body mass index (BMI)	ukb-b-19953	12	133414054	C	T	-0.012198	0.00214136	1.2e-08	461460	rs6560906	0.691874
Body mass index (BMI)	ukb-b-19953	12	50263148	A	G	0.0297904	0.00203363	1.39991e-48	461460	rs7132908	0.384458
Body mass index (BMI)	ukb-b-19953	12	56494991	A	G	-0.0163086	0.00201869	6.4998e-16	461460	rs2271189	0.40272
Body mass index (BMI)	ukb-b-19953	12	103658096	G	A	-0.0183924	0.00211197	3.10027e-18	461460	rs4764949	0.325892
Body mass index (BMI)	ukb-b-19953	12	108294381	G	A	-0.0177165	0.00232002	2.19989e-14	461460	rs73193736	0.243934
Body mass index (BMI)	ukb-b-19953	12	123492112	T	C	0.0120838	0.00202716	2.5e-09	461460	rs3897102	0.411157
Body mass index (BMI)	ukb-b-19953	12	68107914	A	G	-0.0112754	0.00205437	4.09996e-08	461460	rs7306534	0.621712
Body mass index (BMI)	ukb-b-19953	12	107713511	C	G	0.011981	0.00199336	1.79999e-09	461460	rs961498	0.503131
Body mass index (BMI)	ukb-b-19953	12	121671133	A	T	0.0164869	0.00278318	3.09999e-09	461460	rs11610621	0.148174
Body mass index (BMI)	ukb-b-19953	13	54104968	T	C	0.0296118	0.00298011	2.90001e-23	461460	rs4477562	0.128644
Body mass index (BMI)	ukb-b-19953	13	59266053	T	C	-0.0178082	0.00200801	7.39946e-19	461460	rs4055791	0.416804
Body mass index (BMI)	ukb-b-19953	13	33381721	T	C	-0.0161325	0.00199646	6.4003e-16	461460	rs56399737	0.449124
Body mass index (BMI)	ukb-b-19953	13	40762556	G	C	0.0153235	0.00266515	8.9e-09	461460	rs17446299	0.165544
Body mass index (BMI)	ukb-b-19953	13	79580919	A	G	0.0179033	0.00205854	3.40017e-18	461460	rs1441264	0.593681
Body mass index (BMI)	ukb-b-19953	13	112217108	G	A	0.0151051	0.00199052	3.19963e-14	461460	rs9515446	0.447709
Body mass index (BMI)	ukb-b-19953	13	28036062	A	G	-0.0170434	0.00220377	1e-14	461460	rs1967772	0.285117
Body mass index (BMI)	ukb-b-19953	13	67472713	A	C	-0.0135388	0.0021094	1.40001e-10	461460	rs9571687	0.329363
Body mass index (BMI)	ukb-b-19953	13	86511730	A	G	0.0159188	0.00217378	2.39994e-13	461460	rs56858768	0.296861
Body mass index (BMI)	ukb-b-19953	13	97019090	A	G	0.0145559	0.00200245	3.59998e-13	461460	rs7996639	0.449354
Body mass index (BMI)	ukb-b-19953	13	99236471	A	G	-0.0143702	0.00220081	6.59933e-11	461460	rs7331420	0.285276
Body mass index (BMI)	ukb-b-19953	13	107854612	T	C	0.0120038	0.0020182	2.69998e-09	461460	rs9888533	0.538079
Body mass index (BMI)	ukb-b-19953	13	111970212	T	C	-0.0141095	0.00199325	1.50003e-12	461460	rs9522180	0.553392
Body mass index (BMI)	ukb-b-19953	13	58257667	A	T	-0.015934	0.00230346	4.60045e-12	461460	rs6561937	0.753587
Body mass index (BMI)	ukb-b-19953	14	62361021	C	A	0.0170155	0.00223046	2.39994e-14	461460	rs217672	0.271741
Body mass index (BMI)	ukb-b-19953	14	88326386	A	G	0.0150461	0.00236876	2.1e-10	461460	rs113624107	0.22586
Body mass index (BMI)	ukb-b-19953	14	91458523	A	T	0.0149126	0.00216922	6.20012e-12	461460	rs1286058	0.703747
Body mass index (BMI)	ukb-b-19953	14	101146413	G	A	0.0220748	0.00358929	7.69999e-10	461460	rs12881629	0.08265
Body mass index (BMI)	ukb-b-19953	14	25930988	A	C	0.0213422	0.00211709	6.70039e-24	461460	rs8015400	0.677097
Body mass index (BMI)	ukb-b-19953	14	33257914	A	G	0.0161287	0.00293564	3.89996e-08	461460	rs2383377	0.130687
Body mass index (BMI)	ukb-b-19953	14	47298505	A	G	-0.0164677	0.00198067	9.20026e-17	461460	rs35697587	0.508121
Body mass index (BMI)	ukb-b-19953	14	73309738	A	T	0.0117038	0.00198192	3.50002e-09	461460	rs1860750	0.510958
Body mass index (BMI)	ukb-b-19953	14	79937216	A	T	0.0251068	0.00239517	1e-25	461460	rs8020365	0.220464
Body mass index (BMI)	ukb-b-19953	14	101531854	G	A	-0.0161925	0.00206924	5.10035e-15	461460	rs61992671	0.49195
Body mass index (BMI)	ukb-b-19953	14	103246470	G	A	-0.0186417	0.00209828	6.4003e-19	461460	rs3803286	0.666815
Body mass index (BMI)	ukb-b-19953	14	41350367	T	G	0.022201	0.00360585	7.39997e-10	461460	rs1451963	0.082266
Body mass index (BMI)	ukb-b-19953	14	94023972	A	G	0.0207333	0.00206189	8.69961e-24	461460	rs6575340	0.636038
Body mass index (BMI)	ukb-b-19953	14	69789755	G	T	0.0141019	0.00235267	2e-09	461460	rs3902951	0.237151
Body mass index (BMI)	ukb-b-19953	15	41339697	C	T	-0.0389151	0.00678155	9.59997e-09	461460	rs34153025	0.022158
Body mass index (BMI)	ukb-b-19953	15	68072458	C	T	-0.0297067	0.00236042	2.49977e-36	461460	rs3784710	0.226602
Body mass index (BMI)	ukb-b-19953	15	79403585	T	C	-0.0157151	0.00201912	7.10068e-15	461460	rs2870111	0.412066
Body mass index (BMI)	ukb-b-19953	15	99240947	A	G	-0.012674	0.00228082	2.69998e-08	461460	rs11630647	0.251739
Body mass index (BMI)	ukb-b-19953	15	73765586	T	C	-0.0246882	0.00370967	2.80027e-11	461460	rs140159717	0.082292
Body mass index (BMI)	ukb-b-19953	15	78029797	A	G	-0.0167007	0.00224215	9.3994e-14	461460	rs62007782	0.265091
Body mass index (BMI)	ukb-b-19953	15	89960286	A	T	-0.0165665	0.0028635	7.19996e-09	461460	rs62020775	0.14168
Body mass index (BMI)	ukb-b-19953	15	95271872	G	T	-0.0146558	0.00207578	1.69981e-12	461460	rs8025516	0.645928
Body mass index (BMI)	ukb-b-19953	15	35837297	T	A	0.0156329	0.00276778	1.6e-08	461460	rs8024137	0.848207
Body mass index (BMI)	ukb-b-19953	15	52353498	G	C	0.0230305	0.00352223	6.20012e-11	461460	rs35697691	0.089346
Body mass index (BMI)	ukb-b-19953	15	53462969	A	G	-0.0182825	0.00320812	1.2e-08	461460	rs28568418	0.107636
Body mass index (BMI)	ukb-b-19953	15	31843528	C	T	0.0119673	0.00199506	2e-09	461460	rs4284600	0.467122
Body mass index (BMI)	ukb-b-19953	15	74278126	T	C	0.0217069	0.00318335	9.20026e-12	461460	rs35364449	0.109739
Body mass index (BMI)	ukb-b-19953	15	81028965	G	C	0.0118671	0.00198456	2.19999e-09	461460	rs11634851	0.465442
Body mass index (BMI)	ukb-b-19953	15	92573234	G	A	-0.0161604	0.00242104	2.49977e-11	461460	rs4444317	0.216141
Body mass index (BMI)	ukb-b-19953	15	46585722	T	C	0.0139285	0.0020011	3.40017e-12	461460	rs12440603	0.433693
Body mass index (BMI)	ukb-b-19953	15	59470366	T	C	0.0149659	0.0023609	2.30001e-10	461460	rs2899644	0.229995
Body mass index (BMI)	ukb-b-19953	16	4015729	T	C	0.0241136	0.00203595	2.29985e-32	461460	rs879620	0.613237
Body mass index (BMI)	ukb-b-19953	16	53806453	G	A	0.0734967	0.00201412	1e-200	461460	rs56094641	0.404564
Body mass index (BMI)	ukb-b-19953	16	70309237	A	G	-0.0227338	0.00311586	2.99985e-13	461460	rs12149660	0.114956
Body mass index (BMI)	ukb-b-19953	16	82872628	G	C	0.0135122	0.00211797	1.79999e-10	461460	rs7206608	0.32162
Body mass index (BMI)	ukb-b-19953	16	4872970	C	G	0.0132903	0.00223627	2.80001e-09	461460	rs2075466	0.267182
Body mass index (BMI)	ukb-b-19953	16	29994922	T	C	0.0240107	0.00198424	1e-33	461460	rs3814883	0.482402
Body mass index (BMI)	ukb-b-19953	16	54267868	T	C	0.0365794	0.00646781	1.6e-08	461460	rs117342986	0.026415
Body mass index (BMI)	ukb-b-19953	16	69651866	T	C	-0.0231703	0.00201345	1.20005e-30	461460	rs862320	0.40965
Body mass index (BMI)	ukb-b-19953	16	76895693	G	A	0.0130337	0.00198783	5.50047e-11	461460	rs9673839	0.490967
Body mass index (BMI)	ukb-b-19953	16	28883241	G	A	0.0268646	0.00201997	2.29985e-40	461460	rs7498665	0.399659
Body mass index (BMI)	ukb-b-19953	16	72312727	G	A	0.0203327	0.0036983	3.79997e-08	461460	rs12921986	0.077984
Body mass index (BMI)	ukb-b-19953	16	69187318	G	C	0.0140268	0.00219322	1.6e-10	461460	rs5011579	0.715152
Body mass index (BMI)	ukb-b-19953	16	81730582	C	T	0.0114184	0.00205925	2.90001e-08	461460	rs11642090	0.373536
Body mass index (BMI)	ukb-b-19953	16	407723	A	G	-0.0149781	0.00207999	6.00067e-13	461460	rs7201895	0.354291
Body mass index (BMI)	ukb-b-19953	16	19941968	C	T	-0.023818	0.00254677	8.60003e-21	461460	rs9926784	0.184576
Body mass index (BMI)	ukb-b-19953	16	24540806	G	T	-0.0126972	0.00197715	1.29999e-10	461460	rs2342892	0.516212
Body mass index (BMI)	ukb-b-19953	16	24862414	G	A	-0.0130427	0.00223442	5.30005e-09	461460	rs35154326	0.274044
Body mass index (BMI)	ukb-b-19953	17	4801163	A	C	0.014988	0.00215169	3.29989e-12	461460	rs7774	0.310467
Body mass index (BMI)	ukb-b-19953	17	15888448	C	T	0.0140681	0.00199601	1.80011e-12	461460	rs8076669	0.561561
Body mass index (BMI)	ukb-b-19953	17	31464270	A	G	-0.0154285	0.00237054	7.59976e-11	461460	rs11656076	0.224774
Body mass index (BMI)	ukb-b-19953	17	78757626	G	A	-0.0211611	0.00212961	2.90001e-23	461460	rs11150745	0.317711
Body mass index (BMI)	ukb-b-19953	17	1824305	A	C	-0.0254509	0.00275603	2.60016e-20	461460	rs4790292	0.153693
Body mass index (BMI)	ukb-b-19953	17	2168104	T	G	-0.0132582	0.0022019	1.7e-09	461460	rs118136827	0.281086
Body mass index (BMI)	ukb-b-19953	17	5286277	T	A	0.021339	0.00388113	3.79997e-08	461460	rs80135274	0.070324
Body mass index (BMI)	ukb-b-19953	17	46288649	T	A	0.0224575	0.00291784	1.39991e-14	461460	rs56161855	0.132847
Body mass index (BMI)	ukb-b-19953	17	52938468	C	A	0.0156492	0.00282374	2.99999e-08	461460	rs62072006	0.144541
Body mass index (BMI)	ukb-b-19953	17	79084367	A	G	-0.0144864	0.00199701	4.00037e-13	461460	rs3935190	0.536784
Body mass index (BMI)	ukb-b-19953	17	34950239	T	C	-0.017187	0.00201383	1.39991e-17	461460	rs12937411	0.408167
Body mass index (BMI)	ukb-b-19953	17	80191995	G	C	0.158445	0.0286171	3.09999e-08	461460	rs9674487	0.001338
Body mass index (BMI)	ukb-b-19953	17	47090785	T	C	-0.020093	0.00211163	1.80011e-21	461460	rs11079849	0.328531
Body mass index (BMI)	ukb-b-19953	17	21264396	T	C	-0.0180321	0.00199407	1.50003e-19	461460	rs1320251	0.454791
Body mass index (BMI)	ukb-b-19953	17	65832016	C	T	0.0189524	0.00249216	2.90001e-14	461460	rs7218014	0.197305
Body mass index (BMI)	ukb-b-19953	18	21090023	G	A	-0.020404	0.00198255	7.70016e-25	461460	rs1788808	0.49478
Body mass index (BMI)	ukb-b-19953	18	56882326	G	T	0.0144231	0.00235777	9.49992e-10	461460	rs9951619	0.767369
Body mass index (BMI)	ukb-b-19953	18	69224478	A	T	0.012988	0.00207588	3.89996e-10	461460	rs8089514	0.36868
Body mass index (BMI)	ukb-b-19953	18	7548501	C	T	-0.0159359	0.00252176	2.59998e-10	461460	rs512121	0.192054
Body mass index (BMI)	ukb-b-19953	18	53397199	C	T	0.0179315	0.00254968	1.99986e-12	461460	rs784257	0.812541
Body mass index (BMI)	ukb-b-19953	18	58048295	C	T	-0.0412553	0.00358326	1.10002e-30	461460	rs57636386	0.08383
Body mass index (BMI)	ukb-b-19953	18	31251221	T	G	0.0123404	0.00200821	8e-10	461460	rs7232171	0.58263
Body mass index (BMI)	ukb-b-19953	18	40744790	A	C	-0.0140112	0.00205213	8.60003e-12	461460	rs1834144	0.373192
Body mass index (BMI)	ukb-b-19953	18	57829135	C	T	0.0541723	0.00234213	2.30144e-118	461460	rs6567160	0.232714
Body mass index (BMI)	ukb-b-19953	18	1839911	T	G	0.02099	0.00282688	1.10002e-13	461460	rs60764613	0.144883
Body mass index (BMI)	ukb-b-19953	18	39644247	T	G	0.0134907	0.00203562	3.40017e-11	461460	rs559231	0.393053
Body mass index (BMI)	ukb-b-19953	19	18207397	C	A	0.0175719	0.00210043	6.00067e-17	461460	rs55714539	0.343587
Body mass index (BMI)	ukb-b-19953	19	18459377	G	A	-0.0170141	0.00223235	2.49977e-14	461460	rs12459368	0.268203
Body mass index (BMI)	ukb-b-19953	19	49649051	G	T	-0.0117714	0.00201523	5.19996e-09	461460	rs3764625	0.587594
Body mass index (BMI)	ukb-b-19953	19	2244849	A	G	0.025766	0.00403737	1.7e-10	461460	rs45486197	0.065685
Body mass index (BMI)	ukb-b-19953	19	4050424	A	G	-0.0232257	0.00254712	7.59976e-20	461460	rs72976986	0.190123
Body mass index (BMI)	ukb-b-19953	19	19352155	C	T	-0.016327	0.00275021	2.90001e-09	461460	rs56352336	0.154894
Body mass index (BMI)	ukb-b-19953	19	33937277	T	C	0.0135041	0.002188	6.69993e-10	461460	rs7250833	0.288866
Body mass index (BMI)	ukb-b-19953	19	46182304	A	T	-0.0340136	0.00249869	3.40017e-42	461460	rs10423928	0.194358
Body mass index (BMI)	ukb-b-19953	19	47562509	C	T	0.021869	0.00203628	6.59933e-27	461460	rs7259070	0.596062
Body mass index (BMI)	ukb-b-19953	19	30272202	A	G	0.0195822	0.00212071	2.60016e-20	461460	rs12462975	0.329692
Body mass index (BMI)	ukb-b-19953	19	31017686	A	C	-0.022318	0.00275052	4.90004e-16	461460	rs73026725	0.153534
Body mass index (BMI)	ukb-b-19953	19	1866115	T	C	0.0152466	0.00199717	2.29985e-14	461460	rs12974458	0.543175
Body mass index (BMI)	ukb-b-19953	19	18812785	G	A	-0.020696	0.00202712	1.80011e-24	461460	rs8112818	0.400329
Body mass index (BMI)	ukb-b-19953	19	45411941	C	T	-0.0266723	0.00274373	2.39994e-22	461460	rs429358	0.154166
Body mass index (BMI)	ukb-b-19953	20	17091233	G	A	-0.0131207	0.00231309	1.40001e-08	461460	rs852042	0.758575
Body mass index (BMI)	ukb-b-19953	20	51195932	T	C	-0.0266936	0.00252257	3.59998e-26	461460	rs73142879	0.192297
Body mass index (BMI)	ukb-b-19953	20	2126089	G	A	-0.0112551	0.00199313	1.6e-08	461460	rs2153740	0.479914
Body mass index (BMI)	ukb-b-19953	20	44895075	A	G	0.0122284	0.00201106	1.2e-09	461460	rs2425816	0.415111
Body mass index (BMI)	ukb-b-19953	20	53479658	G	A	-0.0147346	0.00234997	3.59998e-10	461460	rs6023655	0.765741
Body mass index (BMI)	ukb-b-19953	20	62157198	A	G	-0.0335418	0.00582677	8.60003e-09	461460	rs11699828	0.035832
Body mass index (BMI)	ukb-b-19953	20	47501038	A	C	-0.0185029	0.00270404	7.8001e-12	461460	rs34481751	0.165329
Body mass index (BMI)	ukb-b-19953	20	6612832	G	A	0.020001	0.00205634	2.29985e-22	461460	rs1884897	0.627378
Body mass index (BMI)	ukb-b-19953	20	25190777	T	C	0.0146111	0.00210138	3.59998e-12	461460	rs4456769	0.333444
Body mass index (BMI)	ukb-b-19953	20	41982698	A	G	-0.0184105	0.00291255	2.59998e-10	461460	rs909892	0.134817
Body mass index (BMI)	ukb-b-19953	21	42626706	C	T	0.0126647	0.00207859	1.09999e-09	461460	rs2837996	0.651408
Body mass index (BMI)	ukb-b-19953	21	40288577	A	G	-0.015375	0.00219317	2.39994e-12	461460	rs8132491	0.313023
Body mass index (BMI)	ukb-b-19953	21	46581798	C	T	0.0186353	0.00199484	9.49948e-21	461460	rs394608	0.537697
Body mass index (BMI)	ukb-b-19953	22	18226997	G	C	0.015973	0.00260181	8.30004e-10	461460	rs406388	0.177266
Body mass index (BMI)	ukb-b-19953	22	40690385	G	A	-0.0177457	0.00208527	1.69981e-17	461460	rs4820410	0.345317
Body mass index (BMI)	ukb-b-19953	22	41804716	A	G	-0.0153737	0.00220025	2.80027e-12	461460	rs28489620	0.290349
Body fat percentage	ukb-b-8909	1	23313353	G	T	-0.0130789	0.00206635	2.5e-10	454633	rs10799778	0.833671
Body fat percentage	ukb-b-8909	1	110154688	C	T	0.0474389	0.00485686	1.59993e-22	454633	rs17024393	0.025909
Body fat percentage	ukb-b-8909	1	149906413	C	T	0.018328	0.00156672	1.29987e-31	454633	rs11205303	0.406646
Body fat percentage	ukb-b-8909	1	155172725	C	T	-0.0177569	0.00249206	1e-12	454633	rs35154152	0.106824
Body fat percentage	ukb-b-8909	1	174946883	A	C	-0.0322259	0.00466633	5.00035e-12	454633	rs79518326	0.02864
Body fat percentage	ukb-b-8909	1	194969572	T	C	-0.00955748	0.00159404	2e-09	454633	rs9645335	0.367818
Body fat percentage	ukb-b-8909	1	215246432	T	A	0.0127442	0.00178122	8.4004e-13	454633	rs1377184	0.748963
Body fat percentage	ukb-b-8909	1	243533273	G	A	-0.0145771	0.00220294	3.69999e-11	454633	rs12042959	0.143917
Body fat percentage	ukb-b-8909	1	7737099	G	A	0.00966112	0.00154844	4.39997e-10	454633	rs4908676	0.457718
Body fat percentage	ukb-b-8909	1	8445360	T	C	-0.0102079	0.00162025	2.99999e-10	454633	rs3765971	0.65847
Body fat percentage	ukb-b-8909	1	42635359	A	C	-0.00950812	0.00169742	2.1e-08	454633	rs7535438	0.290883
Body fat percentage	ukb-b-8909	1	113128931	C	T	-0.0146759	0.00190484	1.29987e-14	454633	rs12724928	0.20486
Body fat percentage	ukb-b-8909	1	190294726	C	T	-0.00909072	0.00154941	4.39997e-09	454633	rs815163	0.563216
Body fat percentage	ukb-b-8909	1	201800511	G	T	0.0136291	0.00162387	4.70002e-17	454633	rs2678204	0.340185
Body fat percentage	ukb-b-8909	1	11925781	G	A	0.0157919	0.00237893	3.19963e-11	454633	rs1318408	0.119506
Body fat percentage	ukb-b-8909	1	32197257	A	G	0.0140143	0.00203896	6.29941e-12	454633	rs3766823	0.172004
Body fat percentage	ukb-b-8909	1	33355923	T	C	-0.0108576	0.00192322	1.6e-08	454633	rs1284373	0.199214
Body fat percentage	ukb-b-8909	1	49879122	G	A	-0.0136932	0.0016614	1.69981e-16	454633	rs6693294	0.688566
Body fat percentage	ukb-b-8909	1	62570321	A	G	-0.0139271	0.00155866	4.10015e-19	454633	rs1013293	0.430286
Body fat percentage	ukb-b-8909	1	77967507	A	T	0.0236276	0.00236585	1.69981e-23	454633	rs71658797	0.120747
Body fat percentage	ukb-b-8909	1	80812329	C	T	0.0105922	0.0016789	2.80001e-10	454633	rs6688826	0.298206
Body fat percentage	ukb-b-8909	1	203527812	A	C	0.0105954	0.00156929	1.50003e-11	454633	rs2802774	0.547302
Body fat percentage	ukb-b-8909	1	98315893	G	A	0.0134145	0.00184627	3.69999e-13	454633	rs12072739	0.224584
Body fat percentage	ukb-b-8909	1	150615094	C	A	-0.0101759	0.00157772	1.09999e-10	454633	rs12402939	0.392363
Body fat percentage	ukb-b-8909	1	219744138	A	C	0.0210728	0.00168127	4.90004e-36	454633	rs2785988	0.297382
Body fat percentage	ukb-b-8909	1	1538046	A	G	-0.0128866	0.00169042	2.49977e-14	454633	rs72634814	0.345475
Body fat percentage	ukb-b-8909	1	29569645	G	A	0.0158823	0.00259576	9.40005e-10	454633	rs2640465	0.902017
Body fat percentage	ukb-b-8909	1	47690438	T	G	0.0117369	0.0015617	5.70033e-14	454633	rs2984618	0.416215
Body fat percentage	ukb-b-8909	1	66417145	C	G	0.010317	0.00154445	2.39994e-11	454633	rs11208779	0.528878
Body fat percentage	ukb-b-8909	1	96924097	T	C	0.0146762	0.00156269	5.90065e-21	454633	rs11165643	0.590144
Body fat percentage	ukb-b-8909	1	177889480	G	A	0.0301643	0.00190436	1.69981e-56	454633	rs543874	0.20527
Body fat percentage	ukb-b-8909	1	230301811	G	T	-0.0101571	0.00157943	1.29999e-10	454633	rs11122450	0.611689
Body fat percentage	ukb-b-8909	1	243922215	T	C	0.0322372	0.00573378	1.89998e-08	454633	rs76856798	0.018465
Body fat percentage	ukb-b-8909	2	16611534	A	G	0.00961952	0.00175567	4.30002e-08	454633	rs13026103	0.74098
Body fat percentage	ukb-b-8909	2	46899742	G	A	-0.0150933	0.00190234	2.09991e-15	454633	rs1456014	0.205602
Body fat percentage	ukb-b-8909	2	69582028	T	C	-0.0130723	0.0015614	5.70033e-17	454633	rs13408397	0.411055
Body fat percentage	ukb-b-8909	2	105962339	A	G	0.0126967	0.00230925	3.79997e-08	454633	rs6749911	0.126972
Body fat percentage	ukb-b-8909	2	147903382	G	A	-0.0111228	0.00155872	9.60064e-13	454633	rs429343	0.576575
Body fat percentage	ukb-b-8909	2	181329491	A	G	0.0126532	0.00173398	2.90001e-13	454633	rs1453055	0.273355
Body fat percentage	ukb-b-8909	2	228980358	T	C	0.0123638	0.0016188	2.19989e-14	454633	rs10209821	0.342612
Body fat percentage	ukb-b-8909	2	422144	C	T	-0.0479135	0.00359643	1.69981e-40	454633	rs62107261	0.048327
Body fat percentage	ukb-b-8909	2	628504	G	A	0.028139	0.00203811	2.29985e-43	454633	rs6744646	0.828299
Body fat percentage	ukb-b-8909	2	25150116	A	C	0.0224027	0.00153822	4.79954e-48	454633	rs6752378	0.486256
Body fat percentage	ukb-b-8909	2	27039792	A	G	-0.00988584	0.00154662	1.6e-10	454633	rs12475388	0.485685
Body fat percentage	ukb-b-8909	2	36784987	G	A	0.0125399	0.00159364	3.59998e-15	454633	rs10175266	0.368852
Body fat percentage	ukb-b-8909	2	50742227	T	C	-0.010248	0.00159844	1.40001e-10	454633	rs10187101	0.363611
Body fat percentage	ukb-b-8909	2	58933591	T	C	-0.0135852	0.0015523	2.09991e-18	454633	rs1861410	0.555344
Body fat percentage	ukb-b-8909	2	86850022	C	T	-0.00986214	0.00170937	8e-09	454633	rs396354	0.715662
Body fat percentage	ukb-b-8909	2	105404221	G	A	0.0119298	0.00154217	1e-14	454633	rs441792	0.486601
Body fat percentage	ukb-b-8909	2	165528876	T	C	0.0170899	0.00157313	1.69981e-27	454633	rs13389219	0.392441
Body fat percentage	ukb-b-8909	2	217614584	T	C	-0.00932639	0.00161898	8.40001e-09	454633	rs6754292	0.644629
Body fat percentage	ukb-b-8909	2	59335104	G	T	-0.0153971	0.00157743	1.69981e-22	454633	rs7575523	0.603242
Body fat percentage	ukb-b-8909	2	76185292	C	G	0.00909731	0.0016107	1.6e-08	454633	rs2692741	0.367194
Body fat percentage	ukb-b-8909	2	166185707	T	A	-0.0114802	0.00176393	7.59976e-11	454633	rs3754963	0.255074
Body fat percentage	ukb-b-8909	2	172866359	C	T	0.0085494	0.00156226	4.39997e-08	454633	rs7598246	0.583694
Body fat percentage	ukb-b-8909	2	175238924	C	T	-0.0138669	0.0019837	2.70023e-12	454633	rs72917533	0.185499
Body fat percentage	ukb-b-8909	2	193872415	T	C	-0.0117765	0.00192871	1e-09	454633	rs6750646	0.201154
Body fat percentage	ukb-b-8909	2	205375909	A	C	-0.0211076	0.00289361	2.99985e-13	454633	rs4482463	0.923053
Body fat percentage	ukb-b-8909	2	212286934	T	A	0.0103311	0.00171169	1.6e-09	454633	rs3791709	0.282417
Body fat percentage	ukb-b-8909	2	100838157	T	C	-0.0144544	0.0015682	2.99985e-20	454633	rs12619178	0.400829
Body fat percentage	ukb-b-8909	2	138416391	G	T	0.00856437	0.00154317	2.90001e-08	454633	rs12053559	0.471201
Body fat percentage	ukb-b-8909	2	159459040	A	C	-0.00975461	0.00173683	2e-08	454633	rs56328878	0.267194
Body fat percentage	ukb-b-8909	2	230624929	T	C	0.0151644	0.00165383	4.79954e-20	454633	rs62190394	0.317033
Body fat percentage	ukb-b-8909	2	24562699	C	T	-0.0152608	0.00274222	2.59998e-08	454633	rs2702123	0.086
Body fat percentage	ukb-b-8909	2	41608611	G	T	0.00998353	0.00161504	6.29999e-10	454633	rs2888778	0.652153
Body fat percentage	ukb-b-8909	2	47313562	A	G	-0.0163391	0.00274979	2.80001e-09	454633	rs58120873	0.08686
Body fat percentage	ukb-b-8909	2	48541003	T	A	-0.0105978	0.00183563	7.79992e-09	454633	rs4547574	0.227697
Body fat percentage	ukb-b-8909	2	135597628	G	T	-0.0115311	0.00158686	3.69999e-13	454633	rs10496731	0.374905
Body fat percentage	ukb-b-8909	2	227047771	T	C	-0.0155134	0.00163892	2.90001e-21	454633	rs2943653	0.672855
Body fat percentage	ukb-b-8909	3	12393125	G	C	0.0301151	0.0023675	4.60045e-37	454633	rs1801282	0.119535
Body fat percentage	ukb-b-8909	3	42427957	A	G	-0.0134993	0.00194516	3.90032e-12	454633	rs33503	0.805882
Body fat percentage	ukb-b-8909	3	104612668	G	A	0.0107963	0.00156132	4.70002e-12	454633	rs1436348	0.582718
Body fat percentage	ukb-b-8909	3	136114945	T	C	0.0096786	0.00170107	1.29999e-08	454633	rs1964675	0.711087
Body fat percentage	ukb-b-8909	3	183467986	A	G	-0.0102573	0.00159162	1.2e-10	454633	rs262953	0.625978
Body fat percentage	ukb-b-8909	3	12314512	G	C	-0.00912091	0.00162066	1.79999e-08	454633	rs2960420	0.350731
Body fat percentage	ukb-b-8909	3	61269668	A	G	-0.0143309	0.00216477	3.59998e-11	454633	rs17639996	0.150071
Body fat percentage	ukb-b-8909	3	99356361	T	A	-0.0195859	0.00321452	1.09999e-09	454633	rs114295766	0.069527
Body fat percentage	ukb-b-8909	3	131629716	T	C	0.0138914	0.00171911	6.4003e-16	454633	rs957919	0.278023
Body fat percentage	ukb-b-8909	3	171833266	C	G	-0.0100803	0.00160438	3.29997e-10	454633	rs4894808	0.40013
Body fat percentage	ukb-b-8909	3	44016658	A	T	-0.0120222	0.00168776	1.10002e-12	454633	rs9865173	0.703199
Body fat percentage	ukb-b-8909	3	71681487	C	T	-0.0108516	0.0015618	3.69999e-12	454633	rs7630228	0.434322
Body fat percentage	ukb-b-8909	3	84185140	G	C	-0.0198865	0.00308056	1.09999e-10	454633	rs76345589	0.067492
Body fat percentage	ukb-b-8909	3	88270627	C	A	0.0115052	0.00209731	4.09996e-08	454633	rs28672845	0.839976
Body fat percentage	ukb-b-8909	3	25313167	C	T	-0.0137367	0.00229121	2e-09	454633	rs17016133	0.130053
Body fat percentage	ukb-b-8909	3	49920571	C	T	0.0167794	0.00154077	1.29987e-27	454633	rs9843653	0.51154
Body fat percentage	ukb-b-8909	3	85906928	C	T	-0.0121841	0.00165127	1.59993e-13	454633	rs3911063	0.322
Body fat percentage	ukb-b-8909	3	94038085	G	C	-0.0135392	0.00153973	1.50003e-18	454633	rs1454687	0.51535
Body fat percentage	ukb-b-8909	3	123062657	G	T	-0.0136044	0.00161607	3.80014e-17	454633	rs9814758	0.355786
Body fat percentage	ukb-b-8909	3	138122477	T	C	-0.0137926	0.00211992	7.70016e-11	454633	rs2291127	0.156234
Body fat percentage	ukb-b-8909	3	153657951	C	G	0.0117289	0.00158106	1.20005e-13	454633	rs1568488	0.594863
Body fat percentage	ukb-b-8909	3	173114305	G	A	0.0106966	0.00154338	4.19952e-12	454633	rs529200	0.527782
Body fat percentage	ukb-b-8909	3	196979106	G	C	-0.0101996	0.00155143	4.90004e-11	454633	rs6782581	0.439266
Body fat percentage	ukb-b-8909	3	35695961	T	C	0.0110275	0.00189369	5.80003e-09	454633	rs11129660	0.209783
Body fat percentage	ukb-b-8909	3	42306294	G	A	0.0140939	0.00242625	6.29999e-09	454633	rs1799923	0.886606
Body fat percentage	ukb-b-8909	3	62434127	T	C	-0.0161252	0.00262251	7.79992e-10	454633	rs12639116	0.096558
Body fat percentage	ukb-b-8909	3	64718258	C	G	0.0117998	0.00171613	6.20012e-12	454633	rs2371767	0.277759
Body fat percentage	ukb-b-8909	3	141178670	C	G	0.0123827	0.00158474	5.60015e-15	454633	rs9289630	0.38912
Body fat percentage	ukb-b-8909	3	157884946	G	T	-0.0101838	0.00154798	4.70002e-11	454633	rs4320040	0.560267
Body fat percentage	ukb-b-8909	3	173656059	A	G	-0.0108506	0.00190707	1.29999e-08	454633	rs13064797	0.205187
Body fat percentage	ukb-b-8909	3	185805294	G	C	-0.0144347	0.00223876	1.09999e-10	454633	rs75135487	0.136931
Body fat percentage	ukb-b-8909	4	28514830	C	A	-0.0152527	0.00204286	8.19974e-14	454633	rs73213501	0.171839
Body fat percentage	ukb-b-8909	4	34773227	G	A	0.0104262	0.00171657	1.2e-09	454633	rs28651380	0.281193
Body fat percentage	ukb-b-8909	4	83150787	A	T	-0.0104169	0.00155088	1.9002e-11	454633	rs6843910	0.45449
Body fat percentage	ukb-b-8909	4	145920099	A	C	-0.021384	0.00368848	6.69993e-09	454633	rs1086103	0.045775
Body fat percentage	ukb-b-8909	4	960081	A	G	-0.0126754	0.00202574	3.89996e-10	454633	rs4690324	0.823217
Body fat percentage	ukb-b-8909	4	19204890	G	T	-0.0102974	0.00185568	2.90001e-08	454633	rs113503736	0.223372
Body fat percentage	ukb-b-8909	4	24118165	G	A	0.0089709	0.00163023	3.69999e-08	454633	rs7680610	0.652245
Body fat percentage	ukb-b-8909	4	56289785	C	T	0.0121284	0.00154596	4.30031e-15	454633	rs6840236	0.464881
Body fat percentage	ukb-b-8909	4	100239319	C	T	0.0310059	0.00467505	3.29989e-11	454633	rs1229984	0.972781
Body fat percentage	ukb-b-8909	4	45182527	G	A	0.0201696	0.00155596	1.99986e-38	454633	rs10938397	0.4343
Body fat percentage	ukb-b-8909	4	52932825	T	C	-0.0107277	0.00174038	7.10003e-10	454633	rs3113509	0.731962
Body fat percentage	ukb-b-8909	4	89726283	C	A	-0.0123522	0.00154228	1.20005e-15	454633	rs2276936	0.470368
Body fat percentage	ukb-b-8909	4	96153214	G	A	0.0103136	0.00159872	1.09999e-10	454633	rs34656389	0.367474
Body fat percentage	ukb-b-8909	4	103188709	T	C	0.0323745	0.00292921	2.09991e-28	454633	rs13107325	0.074871
Body fat percentage	ukb-b-8909	4	18329824	G	A	0.0141172	0.00154567	6.59933e-20	454633	rs2192527	0.465502
Body fat percentage	ukb-b-8909	4	73550401	T	C	0.0210464	0.00319585	4.49987e-11	454633	rs112710809	0.063535
Body fat percentage	ukb-b-8909	4	80812960	A	G	0.0113515	0.00161543	2.09991e-12	454633	rs6847975	0.35617
Body fat percentage	ukb-b-8909	4	130724740	C	T	-0.010008	0.00161101	5.19996e-10	454633	rs4398538	0.642513
Body fat percentage	ukb-b-8909	4	137094048	A	C	-0.0110497	0.0015726	2.09991e-12	454633	rs1724557	0.586755
Body fat percentage	ukb-b-8909	4	140863365	C	A	-0.0133302	0.00160952	1.20005e-16	454633	rs57800857	0.3649
Body fat percentage	ukb-b-8909	5	50384662	G	T	0.0124473	0.00168847	1.69981e-13	454633	rs17820010	0.295596
Body fat percentage	ukb-b-8909	5	77389973	A	G	-0.0102553	0.00178627	9.40005e-09	454633	rs252749	0.245982
Body fat percentage	ukb-b-8909	5	63020706	C	T	0.0113767	0.00154191	1.59993e-13	454633	rs1503526	0.47999
Body fat percentage	ukb-b-8909	5	107496102	C	T	-0.014887	0.00201352	1.39991e-13	454633	rs40071	0.179498
Body fat percentage	ukb-b-8909	5	119389031	G	C	0.00988966	0.00156805	2.80001e-10	454633	rs347551	0.472318
Body fat percentage	ukb-b-8909	5	170506141	C	T	0.0133557	0.00173358	1.29987e-14	454633	rs812949	0.729218
Body fat percentage	ukb-b-8909	5	52848593	G	T	-0.0100728	0.00154583	7.19946e-11	454633	rs1991002	0.495176
Body fat percentage	ukb-b-8909	5	63927239	T	C	-0.0103073	0.00164616	3.79997e-10	454633	rs10050620	0.325382
Body fat percentage	ukb-b-8909	5	87682877	G	C	-0.0128176	0.00188108	9.49948e-12	454633	rs7442885	0.214136
Body fat percentage	ukb-b-8909	5	87986314	A	C	0.0245244	0.00226433	2.49977e-27	454633	rs34483452	0.13631
Body fat percentage	ukb-b-8909	5	95593462	C	A	0.011204	0.00164464	9.60064e-12	454633	rs6875585	0.670422
Body fat percentage	ukb-b-8909	5	157926656	T	C	0.0136415	0.0017496	6.29941e-15	454633	rs13436840	0.265069
Body fat percentage	ukb-b-8909	5	82810884	C	T	-0.0308051	0.00388142	2.09991e-15	454633	rs34580448	0.041248
Body fat percentage	ukb-b-8909	5	112448114	G	C	0.0101719	0.00155683	6.4003e-11	454633	rs7704382	0.433417
Body fat percentage	ukb-b-8909	5	153551892	T	C	0.0107194	0.0016852	2e-10	454633	rs12658319	0.299121
Body fat percentage	ukb-b-8909	5	55810305	T	A	-0.0111835	0.00176815	2.5e-10	454633	rs256904	0.746327
Body fat percentage	ukb-b-8909	5	59275800	T	C	-0.0135582	0.00241631	2e-08	454633	rs74288880	0.114819
Body fat percentage	ukb-b-8909	5	75003678	C	T	-0.0171461	0.00157693	1.50003e-27	454633	rs2307111	0.39509
Body fat percentage	ukb-b-8909	5	139080745	G	A	0.0128832	0.00218539	3.69999e-09	454633	rs13174863	0.14814
Body fat percentage	ukb-b-8909	5	144484261	T	G	0.0110461	0.00166011	2.90001e-11	454633	rs2190788	0.319702
Body fat percentage	ukb-b-8909	6	15370313	A	G	0.00897307	0.00164195	4.60002e-08	454633	rs34338229	0.332008
Body fat percentage	ukb-b-8909	6	20488897	G	A	-0.0114888	0.00158746	4.60045e-13	454633	rs1322842	0.609473
Body fat percentage	ukb-b-8909	6	80310375	T	C	0.0126824	0.00214424	3.29997e-09	454633	rs62413414	0.151703
Body fat percentage	ukb-b-8909	6	143193971	C	T	-0.0117629	0.00202255	5.99998e-09	454633	rs72995085	0.177033
Body fat percentage	ukb-b-8909	6	1835403	A	C	0.00955622	0.00161789	3.50002e-09	454633	rs4959613	0.594024
Body fat percentage	ukb-b-8909	6	26211146	T	G	-0.0232653	0.00172866	2.70023e-41	454633	rs9358912	0.27332
Body fat percentage	ukb-b-8909	6	26378681	C	T	-0.0106391	0.00156343	1e-11	454633	rs1624064	0.420353
Body fat percentage	ukb-b-8909	6	31606756	T	A	-0.0191217	0.002297	8.49963e-17	454633	rs2178899	0.128827
Body fat percentage	ukb-b-8909	6	43757896	A	C	-0.00938942	0.00154401	1.2e-09	454633	rs998584	0.482871
Body fat percentage	ukb-b-8909	6	50816887	T	G	0.0221404	0.00204337	2.29985e-27	454633	rs72892910	0.172194
Body fat percentage	ukb-b-8909	6	130165691	C	T	-0.0108699	0.0019277	1.7e-08	454633	rs9321191	0.1994
Body fat percentage	ukb-b-8909	6	164105984	C	T	0.00934269	0.00167115	2.30001e-08	454633	rs4709745	0.307185
Body fat percentage	ukb-b-8909	6	108865663	G	T	-0.0138777	0.00190462	3.19963e-13	454633	rs6927268	0.206332
Body fat percentage	ukb-b-8909	6	34618893	A	G	0.0259158	0.00221742	1.50003e-31	454633	rs2814993	0.13976
Body fat percentage	ukb-b-8909	6	70339118	T	C	-0.0109353	0.00188165	6.19998e-09	454633	rs7773916	0.213136
Body fat percentage	ukb-b-8909	6	97764299	T	C	-0.00933072	0.00162144	8.70001e-09	454633	rs9372414	0.347629
Body fat percentage	ukb-b-8909	6	98550289	A	C	-0.0161687	0.00154706	1.39991e-25	454633	rs1906252	0.484388
Body fat percentage	ukb-b-8909	6	40367138	C	G	0.0136226	0.00165383	1.80011e-16	454633	rs17681686	0.30483
Body fat percentage	ukb-b-8909	6	51809081	A	C	0.0100294	0.00161777	5.69994e-10	454633	rs2499468	0.650982
Body fat percentage	ukb-b-8909	6	111578490	T	G	-0.0120088	0.00210945	1.2e-08	454633	rs240999	0.840258
Body fat percentage	ukb-b-8909	6	127003464	T	G	0.0122048	0.00154046	2.29985e-15	454633	rs853961	0.505909
Body fat percentage	ukb-b-8909	6	141372966	T	C	0.0198061	0.00346457	1.09999e-08	454633	rs9389857	0.052433
Body fat percentage	ukb-b-8909	6	153380228	G	A	0.00930584	0.00170461	4.79999e-08	454633	rs7762794	0.285523
Body fat percentage	ukb-b-8909	7	2103739	T	C	-0.0140163	0.00215528	7.89951e-11	454633	rs55810445	0.151196
Body fat percentage	ukb-b-8909	7	14317417	A	G	0.0113141	0.00203645	2.80001e-08	454633	rs7796825	0.825769
Body fat percentage	ukb-b-8909	7	27202289	G	A	-0.0139877	0.00189659	1.59993e-13	454633	rs10259620	0.787159
Body fat percentage	ukb-b-8909	7	46620312	T	C	-0.010769	0.0015641	5.79963e-12	454633	rs17172722	0.418942
Body fat percentage	ukb-b-8909	7	50697051	A	G	-0.0105935	0.00177956	2.59998e-09	454633	rs6948959	0.744356
Body fat percentage	ukb-b-8909	7	3125220	T	C	0.0143436	0.00224286	1.6e-10	454633	rs4722398	0.13612
Body fat percentage	ukb-b-8909	7	77422583	G	A	0.00928324	0.00157441	3.69999e-09	454633	rs6973656	0.397021
Body fat percentage	ukb-b-8909	7	150542711	A	G	-0.0118159	0.00164828	7.59976e-13	454633	rs6977416	0.334244
Body fat percentage	ukb-b-8909	7	2760750	A	C	-0.00992339	0.00174424	1.29999e-08	454633	rs798549	0.730794
Body fat percentage	ukb-b-8909	7	32378979	A	G	-0.012096	0.00158845	2.60016e-14	454633	rs215669	0.611659
Body fat percentage	ukb-b-8909	7	78126279	G	T	0.00852919	0.00155109	3.79997e-08	454633	rs2192649	0.500777
Body fat percentage	ukb-b-8909	7	95140031	T	C	-0.0146575	0.00217921	1.69981e-11	454633	rs17704028	0.147192
Body fat percentage	ukb-b-8909	7	112908269	A	G	-0.0127186	0.00155559	2.90001e-16	454633	rs7789056	0.563037
Body fat percentage	ukb-b-8909	7	71437104	G	A	-0.0109846	0.00175319	3.69999e-10	454633	rs12538435	0.261821
Body fat percentage	ukb-b-8909	7	75081418	T	C	-0.0131217	0.00156604	5.30029e-17	454633	rs58862095	0.419262
Body fat percentage	ukb-b-8909	7	130466854	G	A	-0.0143133	0.00154037	1.50003e-20	454633	rs972283	0.511944
Body fat percentage	ukb-b-8909	7	39056649	A	G	-0.0106141	0.00155316	8.30042e-12	454633	rs62443626	0.463946
Body fat percentage	ukb-b-8909	7	70038969	T	G	0.0111105	0.00157055	1.50003e-12	454633	rs4718964	0.413126
Body fat percentage	ukb-b-8909	7	103416541	A	C	0.0102996	0.00156914	5.19996e-11	454633	rs12375196	0.424277
Body fat percentage	ukb-b-8909	7	122102781	G	A	0.00941089	0.00168003	2.1e-08	454633	rs12670456	0.301754
Body fat percentage	ukb-b-8909	7	158029340	C	G	0.00917484	0.00167492	4.30002e-08	454633	rs10245306	0.685981
Body fat percentage	ukb-b-8909	8	21975521	G	A	0.0112967	0.00154993	3.10027e-13	454633	rs11786089	0.459661
Body fat percentage	ukb-b-8909	8	77226919	A	G	0.0152146	0.00155645	1.39991e-22	454633	rs10100245	0.564497
Body fat percentage	ukb-b-8909	8	14207321	T	C	0.00986943	0.00170532	7.10003e-09	454633	rs1559900	0.286141
Body fat percentage	ukb-b-8909	8	126493746	G	A	0.0124143	0.00167398	1.20005e-13	454633	rs2954033	0.695224
Body fat percentage	ukb-b-8909	8	27261138	G	C	0.0172978	0.00261256	3.59998e-11	454633	rs117176448	0.096175
Body fat percentage	ukb-b-8909	8	116671848	G	A	0.0173998	0.00171871	4.30031e-24	454633	rs4876611	0.720188
Body fat percentage	ukb-b-8909	8	73435964	A	G	-0.01632	0.00166697	1.20005e-22	454633	rs1808629	0.685441
Body fat percentage	ukb-b-8909	8	76295984	A	G	0.0103333	0.00170753	1.40001e-09	454633	rs1813039	0.709746
Body fat percentage	ukb-b-8909	8	143611456	C	T	0.00954133	0.00161413	3.40001e-09	454633	rs13249935	0.366657
Body fat percentage	ukb-b-8909	8	144505785	C	G	0.0115499	0.00194851	3.09999e-09	454633	rs72703757	0.198824
Body fat percentage	ukb-b-8909	8	9777555	T	C	-0.0101175	0.00165029	8.70001e-10	454633	rs28714450	0.675249
Body fat percentage	ukb-b-8909	8	30865733	C	A	-0.0113003	0.00155717	4.00037e-13	454633	rs1421334	0.54884
Body fat percentage	ukb-b-8909	8	87517201	G	A	0.0088055	0.00154188	1.09999e-08	454633	rs7463186	0.516044
Body fat percentage	ukb-b-8909	8	112360702	T	C	0.0103657	0.00166877	5.19996e-10	454633	rs7843109	0.688667
Body fat percentage	ukb-b-8909	8	126323787	A	G	0.00997781	0.00155638	1.40001e-10	454633	rs4466418	0.562278
Body fat percentage	ukb-b-8909	8	142617096	T	G	0.0106691	0.00161125	3.59998e-11	454633	rs11782074	0.383624
Body fat percentage	ukb-b-8909	9	16595649	A	C	-0.0219296	0.00320576	7.89951e-12	454633	rs10116857	0.061826
Body fat percentage	ukb-b-8909	9	129408290	T	C	0.011578	0.0016271	1.10002e-12	454633	rs7027304	0.652657
Body fat percentage	ukb-b-8909	9	136929586	T	C	-0.0123455	0.00207928	2.90001e-09	454633	rs55924785	0.164678
Body fat percentage	ukb-b-8909	9	16739763	T	C	-0.0140265	0.00160866	2.80027e-18	454633	rs10756798	0.642437
Body fat percentage	ukb-b-8909	9	28414625	T	C	0.0154638	0.00164622	5.79963e-21	454633	rs17770336	0.322448
Body fat percentage	ukb-b-8909	9	116082647	G	C	0.0124051	0.00185992	2.60016e-11	454633	rs41307479	0.220577
Body fat percentage	ukb-b-8909	9	117890567	A	G	-0.0110309	0.00181676	1.29999e-09	454633	rs12376870	0.237663
Body fat percentage	ukb-b-8909	9	124638934	G	C	-0.00914252	0.00165304	3.2e-08	454633	rs7046679	0.678548
Body fat percentage	ukb-b-8909	9	81574729	A	G	-0.0111522	0.00196791	1.5e-08	454633	rs10867315	0.190594
Body fat percentage	ukb-b-8909	9	103065884	T	C	0.0102177	0.00154181	3.40017e-11	454633	rs3923501	0.475818
Body fat percentage	ukb-b-8909	9	30823761	G	A	-0.0143754	0.00240082	2.1e-09	454633	rs16916303	0.11977
Body fat percentage	ukb-b-8909	9	92207308	G	A	0.0116159	0.00154667	5.90065e-14	454633	rs7357754	0.500129
Body fat percentage	ukb-b-8909	9	11469190	C	T	-0.00911255	0.00158643	9.20005e-09	454633	rs10959841	0.387368
Body fat percentage	ukb-b-8909	9	15910044	C	A	-0.0200044	0.0015583	1e-37	454633	rs13292699	0.433725
Body fat percentage	ukb-b-8909	9	129672095	A	T	-0.0101722	0.00154703	4.90004e-11	454633	rs4837119	0.517271
Body fat percentage	ukb-b-8909	10	72428283	T	C	0.016885	0.00175383	6.09958e-22	454633	rs10999460	0.265521
Body fat percentage	ukb-b-8909	10	133978962	C	T	-0.0110832	0.00156255	1.29987e-12	454633	rs2172131	0.578543
Body fat percentage	ukb-b-8909	10	76848524	T	C	0.0102433	0.00157002	6.79986e-11	454633	rs2002023	0.409059
Body fat percentage	ukb-b-8909	10	99767024	C	T	0.0092676	0.00164764	1.89998e-08	454633	rs482787	0.325766
Body fat percentage	ukb-b-8909	10	102447647	A	C	-0.0201214	0.00257596	5.70033e-15	454633	rs41310284	0.101004
Body fat percentage	ukb-b-8909	10	33970319	C	T	0.0128932	0.00215901	2.30001e-09	454633	rs16934748	0.150341
Body fat percentage	ukb-b-8909	10	70396822	C	T	-0.00953851	0.00156462	1.09999e-09	454633	rs6480350	0.575106
Body fat percentage	ukb-b-8909	10	118650996	T	C	0.0129238	0.00179232	5.60015e-13	454633	rs10510025	0.24708
Body fat percentage	ukb-b-8909	10	126418782	T	C	0.00937385	0.00156054	1.89998e-09	454633	rs11245344	0.571137
Body fat percentage	ukb-b-8909	10	126640936	C	T	0.0113458	0.00171702	3.90032e-11	454633	rs67609008	0.283593
Body fat percentage	ukb-b-8909	10	16750129	T	G	0.0100326	0.00163856	9.20005e-10	454633	rs7893571	0.665915
Body fat percentage	ukb-b-8909	10	88127995	C	G	0.0103873	0.00154427	1.69981e-11	454633	rs10788497	0.499616
Body fat percentage	ukb-b-8909	10	96039597	C	G	-0.0159065	0.00155477	1.39991e-24	454633	rs2274224	0.435459
Body fat percentage	ukb-b-8909	10	21830104	G	A	0.0166039	0.00163819	3.80014e-24	454633	rs11012732	0.331719
Body fat percentage	ukb-b-8909	11	47529947	A	C	0.0222563	0.0015648	6.59933e-46	454633	rs7124681	0.408419
Body fat percentage	ukb-b-8909	11	113234679	C	T	-0.0115343	0.0015826	3.10027e-13	454633	rs719802	0.6144
Body fat percentage	ukb-b-8909	11	134515899	T	C	-0.0142941	0.00208312	6.79986e-12	454633	rs61910767	0.164197
Body fat percentage	ukb-b-8909	11	27487992	T	C	0.0132564	0.001761	5.19996e-14	454633	rs11030016	0.739777
Body fat percentage	ukb-b-8909	11	57657413	G	A	-0.00954107	0.00161396	3.40001e-09	454633	rs685149	0.645411
Body fat percentage	ukb-b-8909	11	66060546	A	G	-0.0144775	0.00166392	3.29989e-18	454633	rs479018	0.332499
Body fat percentage	ukb-b-8909	11	76465362	T	C	-0.0105396	0.00189331	2.59998e-08	454633	rs7942368	0.217538
Body fat percentage	ukb-b-8909	11	94269813	G	A	0.00937803	0.00155792	1.7e-09	454633	rs2508782	0.569716
Body fat percentage	ukb-b-8909	11	130745719	T	C	0.0118153	0.00156853	5.00035e-14	454633	rs11222371	0.409234
Body fat percentage	ukb-b-8909	11	1483177	C	T	-0.0191979	0.00335242	1e-08	454633	rs1881505	0.943033
Body fat percentage	ukb-b-8909	11	13268144	T	C	-0.0107504	0.00193009	2.5e-08	454633	rs11022718	0.202968
Body fat percentage	ukb-b-8909	11	30243795	G	C	-0.00913519	0.00162015	1.7e-08	454633	rs1782508	0.655489
Body fat percentage	ukb-b-8909	11	43692423	G	A	0.0170384	0.00167907	3.40017e-24	454633	rs59227842	0.311468
Body fat percentage	ukb-b-8909	11	118912982	C	G	-0.00989059	0.00154908	1.7e-10	454633	rs657685	0.456088
Body fat percentage	ukb-b-8909	11	8678756	A	G	-0.0146358	0.00172806	2.49977e-17	454633	rs885114	0.275581
Body fat percentage	ukb-b-8909	11	10407955	C	T	0.0116378	0.00154184	4.40048e-14	454633	rs2957678	0.498199
Body fat percentage	ukb-b-8909	11	27695464	G	A	-0.0185028	0.00165098	3.80014e-29	454633	rs11030108	0.679962
Body fat percentage	ukb-b-8909	11	46159333	G	T	0.0375397	0.00633223	3.09999e-09	454633	rs55707359	0.015449
Body fat percentage	ukb-b-8909	11	65278461	C	T	0.0115223	0.00187372	7.79992e-10	454633	rs10896012	0.217394
Body fat percentage	ukb-b-8909	11	89922417	G	A	0.0118139	0.00177153	2.60016e-11	454633	rs61903695	0.254879
Body fat percentage	ukb-b-8909	11	117015516	G	C	0.0206723	0.00333136	5.49997e-10	454633	rs12419272	0.056932
Body fat percentage	ukb-b-8909	11	131449365	C	A	0.0111592	0.00156858	1.10002e-12	454633	rs7925725	0.411245
Body fat percentage	ukb-b-8909	12	19288508	C	A	0.0128411	0.00223802	9.59997e-09	454633	rs10505836	0.860003
Body fat percentage	ukb-b-8909	12	54420098	T	C	0.0104428	0.00160707	8.10028e-11	454633	rs4759318	0.362201
Body fat percentage	ukb-b-8909	12	91243910	A	G	-0.0101643	0.00160647	2.5e-10	454633	rs11105842	0.367542
Body fat percentage	ukb-b-8909	12	123076778	A	C	0.0167619	0.00175434	1.20005e-21	454633	rs7972728	0.73765
Body fat percentage	ukb-b-8909	12	2159556	G	A	0.00983786	0.00163453	1.79999e-09	454633	rs2108635	0.338522
Body fat percentage	ukb-b-8909	12	50263148	A	G	0.0197321	0.00158551	1.50003e-35	454633	rs7132908	0.38447
Body fat percentage	ukb-b-8909	12	108165360	C	A	0.0115537	0.00160056	5.30029e-13	454633	rs2111281	0.366942
Body fat percentage	ukb-b-8909	12	121709430	T	C	-0.0216364	0.00347856	5e-10	454633	rs75412871	0.051916
Body fat percentage	ukb-b-8909	12	124409502	A	G	0.0185779	0.00165616	3.29989e-29	454633	rs7133378	0.319439
Body fat percentage	ukb-b-8909	12	108618630	T	C	-0.0186517	0.00175335	1.99986e-26	454633	rs3764002	0.261517
Body fat percentage	ukb-b-8909	12	3351169	C	T	-0.0204973	0.002693	2.70023e-14	454633	rs74576293	0.089728
Body fat percentage	ukb-b-8909	12	20543307	G	A	-0.0113662	0.00186311	1.09999e-09	454633	rs4762951	0.780444
Body fat percentage	ukb-b-8909	12	41819131	G	A	0.00973719	0.00154554	2.99999e-10	454633	rs1350429	0.480306
Body fat percentage	ukb-b-8909	12	3367760	G	C	-0.0153041	0.00266658	9.49992e-09	454633	rs11062595	0.09222
Body fat percentage	ukb-b-8909	12	18161569	G	A	0.00918558	0.00164856	2.5e-08	454633	rs7960609	0.326919
Body fat percentage	ukb-b-8909	12	60964108	G	A	0.0115294	0.00188095	8.79995e-10	454633	rs7975187	0.213862
Body fat percentage	ukb-b-8909	12	72179446	T	C	0.0312346	0.00554241	1.7e-08	454633	rs61754230	0.019711
Body fat percentage	ukb-b-8909	12	89771903	C	T	0.0136927	0.00154796	9.09913e-19	454633	rs704061	0.455038
Body fat percentage	ukb-b-8909	12	103731395	A	G	-0.00981406	0.00177103	2.99999e-08	454633	rs7966251	0.255023
Body fat percentage	ukb-b-8909	12	122479308	A	G	-0.0132887	0.00173423	1.80011e-14	454633	rs78296744	0.272344
Body fat percentage	ukb-b-8909	13	27998600	C	T	-0.0108221	0.00168444	1.29999e-10	454633	rs11619722	0.300933
Body fat percentage	ukb-b-8909	13	54107352	A	G	0.0193443	0.00231898	7.29962e-17	454633	rs9568867	0.129188
Body fat percentage	ukb-b-8909	13	99113166	G	A	-0.013993	0.00170162	1.99986e-16	454633	rs6491427	0.289013
Body fat percentage	ukb-b-8909	13	91993627	C	T	-0.0139023	0.00241521	8.60003e-09	454633	rs76115890	0.117876
Body fat percentage	ukb-b-8909	13	33381721	T	C	-0.0118589	0.00155668	2.60016e-14	454633	rs56399737	0.44917
Body fat percentage	ukb-b-8909	13	31015138	A	G	0.0107397	0.00177343	1.40001e-09	454633	rs7321331	0.742296
Body fat percentage	ukb-b-8909	13	59285126	T	C	-0.0123469	0.00200425	7.29995e-10	454633	rs17055384	0.182952
Body fat percentage	ukb-b-8909	13	86484025	C	T	0.0127422	0.00173502	2.09991e-13	454633	rs61969510	0.279026
Body fat percentage	ukb-b-8909	13	20262266	C	T	0.0146332	0.00219293	2.49977e-11	454633	rs11619393	0.144968
Body fat percentage	ukb-b-8909	13	54372377	A	G	-0.0138119	0.00193112	8.49963e-13	454633	rs7987928	0.799871
Body fat percentage	ukb-b-8909	13	58257667	A	T	-0.0117153	0.00179629	6.89922e-11	454633	rs6561937	0.753684
Body fat percentage	ukb-b-8909	13	79580919	A	G	0.0119959	0.00160493	7.8001e-14	454633	rs1441264	0.59371
Body fat percentage	ukb-b-8909	13	111981707	G	C	-0.0120426	0.00163641	1.9002e-13	454633	rs2243928	0.648983
Body fat percentage	ukb-b-8909	14	56460686	G	A	0.00930927	0.00156135	2.5e-09	454633	rs2481899	0.551171
Body fat percentage	ukb-b-8909	14	69753369	G	T	0.0120832	0.00161524	7.39946e-14	454633	rs12890931	0.362416
Body fat percentage	ukb-b-8909	14	94023972	A	G	0.0133993	0.00160775	7.8001e-17	454633	rs6575340	0.636023
Body fat percentage	ukb-b-8909	14	41271485	G	A	0.0189406	0.00283307	2.29985e-11	454633	rs61986205	0.082024
Body fat percentage	ukb-b-8909	14	51207741	C	T	-0.052548	0.00748992	2.29985e-12	454633	rs72681698	0.010721
Body fat percentage	ukb-b-8909	14	62361021	C	A	0.0129295	0.00173907	1e-13	454633	rs217672	0.27173
Body fat percentage	ukb-b-8909	14	75282116	G	T	0.00996462	0.00154621	1.2e-10	454633	rs12432026	0.540113
Body fat percentage	ukb-b-8909	14	93069989	C	T	-0.0153167	0.00203008	4.49987e-14	454633	rs72697297	0.179917
Body fat percentage	ukb-b-8909	14	79945162	G	A	0.018731	0.00185697	6.29941e-24	454633	rs10146997	0.221871
Body fat percentage	ukb-b-8909	14	29681138	C	G	-0.0158356	0.00179488	1.10002e-18	454633	rs9788550	0.24751
Body fat percentage	ukb-b-8909	14	59416558	C	T	-0.0142041	0.00207301	7.29962e-12	454633	rs61975147	0.167185
Body fat percentage	ukb-b-8909	14	103246470	G	A	-0.0115932	0.00163624	1.39991e-12	454633	rs3803286	0.666725
Body fat percentage	ukb-b-8909	14	33302882	T	G	0.0126085	0.00155155	4.40048e-16	454633	rs17522122	0.471197
Body fat percentage	ukb-b-8909	15	53101700	G	A	0.0117936	0.00178131	3.59998e-11	454633	rs2165991	0.253707
Body fat percentage	ukb-b-8909	15	73431600	G	T	0.0133595	0.00155278	7.70016e-18	454633	rs2415142	0.548783
Body fat percentage	ukb-b-8909	15	89415247	G	C	-0.0152755	0.00174905	2.49977e-18	454633	rs3817428	0.265007
Body fat percentage	ukb-b-8909	15	99240793	G	A	-0.012668	0.00193068	5.30029e-11	454633	rs72767957	0.200131
Body fat percentage	ukb-b-8909	15	31689543	A	G	0.0114053	0.0017089	2.49977e-11	454633	rs12441543	0.287112
Body fat percentage	ukb-b-8909	15	52268996	T	C	0.0209909	0.00297573	1.69981e-12	454633	rs113941571	0.078721
Body fat percentage	ukb-b-8909	15	68127769	T	C	-0.021134	0.00191016	1.9002e-28	454633	rs28742003	0.205276
Body fat percentage	ukb-b-8909	15	80993786	C	G	-0.0127741	0.00231146	3.29997e-08	454633	rs149380583	0.128655
Body fat percentage	ukb-b-8909	15	84521398	T	C	0.0226029	0.00170655	4.79954e-40	454633	rs6602997	0.711856
Body fat percentage	ukb-b-8909	15	67359738	A	G	0.00998636	0.00154808	1.09999e-10	454633	rs4776337	0.468075
Body fat percentage	ukb-b-8909	15	78012618	T	C	-0.0103933	0.00174766	2.69998e-09	454633	rs11855853	0.269414
Body fat percentage	ukb-b-8909	15	100692953	A	G	-0.0163172	0.0024497	2.70023e-11	454633	rs72755233	0.11145
Body fat percentage	ukb-b-8909	15	41456374	T	A	0.0106498	0.00175622	1.29999e-09	454633	rs11852419	0.261669
Body fat percentage	ukb-b-8909	16	51806701	G	T	-0.0156141	0.0027727	1.79999e-08	454633	rs72803260	0.084979
Body fat percentage	ukb-b-8909	16	53806453	G	A	0.041033	0.00157131	2.50035e-150	454633	rs56094641	0.404646
Body fat percentage	ukb-b-8909	16	74658430	T	A	-0.00977478	0.00160607	1.2e-09	454633	rs4500770	0.362615
Body fat percentage	ukb-b-8909	16	4015729	T	C	0.014719	0.00158851	1.9002e-20	454633	rs879620	0.613285
Body fat percentage	ukb-b-8909	16	4316498	G	T	0.0110602	0.00179199	6.69993e-10	454633	rs6500594	0.246636
Body fat percentage	ukb-b-8909	16	4940023	C	T	0.0108857	0.00160421	1.20005e-11	454633	rs2660241	0.36485
Body fat percentage	ukb-b-8909	16	85324544	G	A	-0.0111483	0.00189749	4.20001e-09	454633	rs2966859	0.789007
Body fat percentage	ukb-b-8909	16	406427	C	G	-0.00918915	0.00161862	1.40001e-08	454633	rs12926311	0.353546
Body fat percentage	ukb-b-8909	16	28883241	G	A	0.0232064	0.00157608	4.49987e-49	454633	rs7498665	0.399562
Body fat percentage	ukb-b-8909	16	31079371	T	G	-0.0147342	0.00159151	2.09991e-20	454633	rs881929	0.375396
Body fat percentage	ukb-b-8909	16	69549749	C	A	-0.0158787	0.00158501	1.29987e-23	454633	rs11866219	0.583787
Body fat percentage	ukb-b-8909	16	19279464	G	T	0.00867343	0.00158474	4.39997e-08	454633	rs11343	0.561331
Body fat percentage	ukb-b-8909	16	24726237	G	A	0.0104802	0.00155885	1.80011e-11	454633	rs12103006	0.569085
Body fat percentage	ukb-b-8909	16	72251132	T	C	0.0095458	0.00155694	8.70001e-10	454633	rs811054	0.537276
Body fat percentage	ukb-b-8909	16	82872628	G	C	0.0101676	0.00165236	7.59994e-10	454633	rs7206608	0.321575
Body fat percentage	ukb-b-8909	16	89818340	C	G	-0.0103504	0.00156479	3.69999e-11	454633	rs3743861	0.415256
Body fat percentage	ukb-b-8909	17	1835482	T	C	-0.0208407	0.00214396	2.49977e-22	454633	rs4790841	0.154504
Body fat percentage	ukb-b-8909	17	7461343	A	G	0.0113474	0.00175799	1.09999e-10	454633	rs78744936	0.265987
Body fat percentage	ukb-b-8909	17	21281663	G	A	-0.0109061	0.00161091	1.29987e-11	454633	rs7216121	0.626339
Body fat percentage	ukb-b-8909	17	42290015	A	G	0.0153102	0.00181772	3.69999e-17	454633	rs2855818	0.241541
Body fat percentage	ukb-b-8909	17	47090785	T	C	-0.0130416	0.00164632	2.29985e-15	454633	rs11079849	0.328562
Body fat percentage	ukb-b-8909	17	3969527	A	T	0.0100634	0.00163774	8e-10	454633	rs9892466	0.333275
Body fat percentage	ukb-b-8909	17	31495076	C	T	0.00883995	0.00158047	2.19999e-08	454633	rs319775	0.60881
Body fat percentage	ukb-b-8909	17	65832016	C	T	0.0211077	0.00194282	1.69981e-27	454633	rs7218014	0.197302
Body fat percentage	ukb-b-8909	17	73863589	G	T	0.0119487	0.00190099	3.29997e-10	454633	rs2034946	0.208834
Body fat percentage	ukb-b-8909	17	7101292	T	C	0.00915425	0.00154807	3.40001e-09	454633	rs3826408	0.456883
Body fat percentage	ukb-b-8909	17	28074563	G	T	0.0125471	0.00154189	4.00037e-16	454633	rs1038088	0.519335
Body fat percentage	ukb-b-8909	17	61954471	A	G	0.0110009	0.00164659	2.39994e-11	454633	rs2008018	0.322077
Body fat percentage	ukb-b-8909	17	78757626	G	A	-0.0126783	0.00166019	2.19989e-14	454633	rs11150745	0.317696
Body fat percentage	ukb-b-8909	18	1660497	A	G	-0.00942576	0.00168416	2.19999e-08	454633	rs10513935	0.301501
Body fat percentage	ukb-b-8909	18	2846812	T	A	0.010994	0.00163476	1.80011e-11	454633	rs11664106	0.373948
Body fat percentage	ukb-b-8909	18	22164216	A	G	-0.00962166	0.0016001	1.79999e-09	454633	rs1945160	0.375871
Body fat percentage	ukb-b-8909	18	40768309	T	A	-0.0137829	0.00163035	2.80027e-17	454633	rs59499656	0.343189
Body fat percentage	ukb-b-8909	18	42575661	G	C	0.00965173	0.00163558	3.59998e-09	454633	rs11664848	0.659616
Body fat percentage	ukb-b-8909	18	57829135	C	T	0.0254579	0.00182642	3.69999e-44	454633	rs6567160	0.232676
Body fat percentage	ukb-b-8909	18	1839339	T	C	0.0127569	0.00220651	7.39997e-09	454633	rs9955276	0.144431
Body fat percentage	ukb-b-8909	18	39910592	T	G	0.0107485	0.00169686	2.39999e-10	454633	rs8096564	0.298122
Body fat percentage	ukb-b-8909	18	13072979	C	T	0.00961178	0.00155008	5.60003e-10	454633	rs1787013	0.450716
Body fat percentage	ukb-b-8909	18	58048295	C	T	-0.0252015	0.00279375	1.9002e-19	454633	rs57636386	0.083836
Body fat percentage	ukb-b-8909	19	4050424	A	G	-0.0171142	0.00198547	6.70039e-18	454633	rs72976986	0.190192
Body fat percentage	ukb-b-8909	19	8670147	T	C	-0.0249637	0.00423712	3.79997e-09	454633	rs62621197	0.037191
Body fat percentage	ukb-b-8909	19	45411941	C	T	-0.0215029	0.00213952	9.20026e-24	454633	rs429358	0.154044
Body fat percentage	ukb-b-8909	19	33868013	G	A	0.00878996	0.00154865	1.40001e-08	454633	rs1469084	0.545742
Body fat percentage	ukb-b-8909	19	18452195	T	C	-0.0126806	0.00174938	4.19952e-13	454633	rs12459965	0.267624
Body fat percentage	ukb-b-8909	19	46182304	A	T	-0.0232502	0.00194747	7.39946e-33	454633	rs10423928	0.194436
Body fat percentage	ukb-b-8909	19	18383506	C	T	-0.0177091	0.00160075	1.9002e-28	454633	rs11666808	0.625293
Body fat percentage	ukb-b-8909	19	34008600	T	C	-0.0163804	0.00156772	1.50003e-25	454633	rs33836	0.464327
Body fat percentage	ukb-b-8909	19	47602577	A	T	0.0118765	0.00182093	6.89922e-11	454633	rs9304665	0.763642
Body fat percentage	ukb-b-8909	19	30272202	A	G	0.0123462	0.00165332	8.19974e-14	454633	rs12462975	0.32959
Body fat percentage	ukb-b-8909	20	41990761	C	T	-0.0147849	0.00232906	2.19999e-10	454633	rs6103254	0.126684
Body fat percentage	ukb-b-8909	20	46365636	T	C	-0.0128916	0.00188796	8.60003e-12	454633	rs56218501	0.211814
Body fat percentage	ukb-b-8909	20	51100420	A	T	-0.0130773	0.0016559	2.80027e-15	454633	rs6021948	0.32177
Body fat percentage	ukb-b-8909	20	53444487	C	T	-0.0105166	0.00185641	1.5e-08	454633	rs6064113	0.765465
Body fat percentage	ukb-b-8909	20	32904636	G	T	0.0194862	0.00316613	7.49998e-10	454633	rs843901	0.936414
Body fat percentage	ukb-b-8909	20	15816236	C	T	0.0140368	0.00231882	1.40001e-09	454633	rs16996657	0.127757
Body fat percentage	ukb-b-8909	20	25278600	A	G	0.0130676	0.00155587	4.49987e-17	454633	rs7020	0.437471
Body fat percentage	ukb-b-8909	20	47498117	A	G	-0.0164403	0.00215064	2.09991e-14	454633	rs112852122	0.157829
Body fat percentage	ukb-b-8909	20	62370349	C	T	0.0120757	0.0016495	2.49977e-13	454633	rs1056441	0.675301
Body fat percentage	ukb-b-8909	21	36741262	G	A	-0.0127956	0.00208683	8.70001e-10	454633	rs62218301	0.166049
Body fat percentage	ukb-b-8909	21	46581798	C	T	0.0123902	0.00155475	1.59993e-15	454633	rs394608	0.537747
Body fat percentage	ukb-b-8909	21	38885506	T	C	-0.0180452	0.00314532	9.59997e-09	454633	rs17193211	0.066803
Body fat percentage	ukb-b-8909	21	18085482	C	G	0.00875321	0.00155205	1.7e-08	454633	rs1475860	0.505368
Body fat percentage	ukb-b-8909	21	40683196	C	T	0.0132675	0.00213178	4.90004e-10	454633	rs74618095	0.157976
Body fat percentage	ukb-b-8909	22	38119213	A	G	-0.00959714	0.00159107	1.6e-09	454633	rs12628603	0.617054
Body fat percentage	ukb-b-8909	22	38599767	G	C	-0.0169383	0.00156868	3.50026e-27	454633	rs4820323	0.580958
Body fat percentage	ukb-b-8909	22	18220831	G	A	0.0121586	0.00204591	2.80001e-09	454633	rs11538	0.171838
Body fat percentage	ukb-b-8909	22	48874412	T	G	0.0104441	0.00155077	1.59993e-11	454633	rs10854853	0.456784
Whole body fat mass	ukb-b-19393	1	2725475	A	C	0.0125527	0.00196786	1.79999e-10	454137	rs7537581	0.531743
Whole body fat mass	ukb-b-19393	1	7725414	T	C	0.0113099	0.00199809	1.5e-08	454137	rs4908672	0.392916
Whole body fat mass	ukb-b-19393	1	11207269	T	C	-0.0147685	0.00228666	1.09999e-10	454137	rs2791643	0.761787
Whole body fat mass	ukb-b-19393	1	47670525	C	T	-0.0152607	0.00198063	1.29987e-14	454137	rs12144626	0.582757
Whole body fat mass	ukb-b-19393	1	54724246	C	T	0.0127059	0.00207594	9.29994e-10	454137	rs3766442	0.328381
Whole body fat mass	ukb-b-19393	1	72765116	A	G	0.020413	0.001989	1e-24	454137	rs2568958	0.603669
Whole body fat mass	ukb-b-19393	1	98315893	G	A	0.0174262	0.00233926	9.3994e-14	454137	rs12072739	0.224583
Whole body fat mass	ukb-b-19393	1	156489974	A	G	0.0115824	0.00203229	1.2e-08	454137	rs1778830	0.362141
Whole body fat mass	ukb-b-19393	1	174946883	A	C	-0.0436689	0.00591223	1.50003e-13	454137	rs79518326	0.028638
Whole body fat mass	ukb-b-19393	1	190294726	C	T	-0.0138291	0.00196314	1.9002e-12	454137	rs815163	0.563206
Whole body fat mass	ukb-b-19393	1	225668524	A	G	-0.0147572	0.00219669	1.80011e-11	454137	rs10915840	0.274253
Whole body fat mass	ukb-b-19393	1	243557659	C	T	-0.0158463	0.00278232	1.2e-08	454137	rs10927006	0.143706
Whole body fat mass	ukb-b-19393	1	243832560	T	C	-0.0155056	0.00261946	3.2e-09	454137	rs4658403	0.833672
Whole body fat mass	ukb-b-19393	1	32197257	A	G	0.0190655	0.00258351	1.59993e-13	454137	rs3766823	0.171973
Whole body fat mass	ukb-b-19393	1	39921811	C	G	0.0160792	0.00266375	1.6e-09	454137	rs61779305	0.172791
Whole body fat mass	ukb-b-19393	1	113128931	C	T	-0.0178202	0.00241337	1.50003e-13	454137	rs12724928	0.204845
Whole body fat mass	ukb-b-19393	1	151002510	T	C	-0.0173264	0.00286467	1.5e-09	454137	rs4589116	0.865498
Whole body fat mass	ukb-b-19393	1	177889480	G	A	0.0444915	0.00241278	6.29941e-76	454137	rs543874	0.205271
Whole body fat mass	ukb-b-19393	1	195148296	G	C	-0.0153947	0.00240452	1.5e-10	454137	rs76702514	0.210651
Whole body fat mass	ukb-b-19393	1	219762581	A	C	0.0227658	0.00215631	4.70002e-26	454137	rs2494196	0.286018
Whole body fat mass	ukb-b-19393	1	23313353	G	T	-0.018464	0.00261798	1.80011e-12	454137	rs10799778	0.833665
Whole body fat mass	ukb-b-19393	1	33234128	A	G	-0.0194482	0.00259868	7.19946e-14	454137	rs3737992	0.168988
Whole body fat mass	ukb-b-19393	1	49997674	T	C	-0.0188395	0.00209079	1.99986e-19	454137	rs1167309	0.681108
Whole body fat mass	ukb-b-19393	1	62570321	A	G	-0.0199173	0.00197478	6.4003e-24	454137	rs1013293	0.43027
Whole body fat mass	ukb-b-19393	1	66417145	C	G	0.0142759	0.00195673	2.99985e-13	454137	rs11208779	0.528904
Whole body fat mass	ukb-b-19393	1	149906413	C	T	0.0225892	0.00198498	5.30029e-30	454137	rs11205303	0.406671
Whole body fat mass	ukb-b-19393	1	156019075	T	G	0.0211528	0.00277793	2.60016e-14	454137	rs61813293	0.14308
Whole body fat mass	ukb-b-19393	1	1601052	A	G	-0.0171518	0.00225365	2.70023e-14	454137	rs72634826	0.259876
Whole body fat mass	ukb-b-19393	1	75001480	T	C	0.0127606	0.00199634	1.6e-10	454137	rs3845344	0.391189
Whole body fat mass	ukb-b-19393	1	96924097	T	C	0.0199108	0.00197995	8.60003e-24	454137	rs11165643	0.590189
Whole body fat mass	ukb-b-19393	1	110154688	C	T	0.0665947	0.00615325	2.70023e-27	454137	rs17024393	0.02591
Whole body fat mass	ukb-b-19393	1	203519648	A	G	0.0110373	0.0019837	2.59998e-08	454137	rs17781552	0.545262
Whole body fat mass	ukb-b-19393	1	218609702	G	A	0.0142452	0.00215289	3.69999e-11	454137	rs6684205	0.286862
Whole body fat mass	ukb-b-19393	1	34584393	A	G	-0.0135032	0.00214264	2.90001e-10	454137	rs12031634	0.296495
Whole body fat mass	ukb-b-19393	1	78450517	A	C	0.0432047	0.00301618	1.50003e-46	454137	rs34517439	0.121701
Whole body fat mass	ukb-b-19393	1	80812329	C	T	0.012894	0.00212701	1.29999e-09	454137	rs6688826	0.298242
Whole body fat mass	ukb-b-19393	1	201800511	G	T	0.0211458	0.00205731	8.80035e-25	454137	rs2678204	0.340185
Whole body fat mass	ukb-b-19393	2	25150116	A	C	0.0240987	0.00194906	4.10015e-35	454137	rs6752378	0.486283
Whole body fat mass	ukb-b-19393	2	27039792	A	G	-0.0135316	0.00195977	5.00035e-12	454137	rs12475388	0.485684
Whole body fat mass	ukb-b-19393	2	46884824	A	G	-0.0140538	0.00234362	2e-09	454137	rs113019802	0.22505
Whole body fat mass	ukb-b-19393	2	50742227	T	C	-0.013662	0.00202539	1.50003e-11	454137	rs10187101	0.363607
Whole body fat mass	ukb-b-19393	2	58933591	T	C	-0.0194111	0.00196687	5.70033e-23	454137	rs1861410	0.555339
Whole body fat mass	ukb-b-19393	2	76185292	C	G	0.0114546	0.00204093	2e-08	454137	rs2692741	0.367191
Whole body fat mass	ukb-b-19393	2	136407479	G	A	-0.0148033	0.0022222	2.70023e-11	454137	rs1446585	0.244552
Whole body fat mass	ukb-b-19393	2	154821564	T	G	0.0182985	0.00320833	1.2e-08	454137	rs13409967	0.103039
Whole body fat mass	ukb-b-19393	2	172900948	T	C	0.01447	0.00201321	6.59933e-13	454137	rs12987931	0.614937
Whole body fat mass	ukb-b-19393	2	181599070	A	C	0.0167032	0.00206274	5.60015e-16	454137	rs2216931	0.66198
Whole body fat mass	ukb-b-19393	2	422144	C	T	-0.0783974	0.00455712	2.49977e-66	454137	rs62107261	0.048321
Whole body fat mass	ukb-b-19393	2	59335104	G	T	-0.0210772	0.0019987	5.30029e-26	454137	rs7575523	0.603215
Whole body fat mass	ukb-b-19393	2	147903382	G	A	-0.0151584	0.00197504	1.69981e-14	454137	rs429343	0.576574
Whole body fat mass	ukb-b-19393	2	213414265	G	A	-0.0134785	0.00221652	1.2e-09	454137	rs13427822	0.271181
Whole body fat mass	ukb-b-19393	2	228980358	T	C	0.0154229	0.00205116	5.50047e-14	454137	rs10209821	0.342644
Whole body fat mass	ukb-b-19393	2	86850022	C	T	-0.0133694	0.00216591	6.69993e-10	454137	rs396354	0.715675
Whole body fat mass	ukb-b-19393	2	165528876	T	C	0.0165	0.00199334	1.29987e-16	454137	rs13389219	0.392426
Whole body fat mass	ukb-b-19393	2	203862724	A	T	0.0107453	0.00195816	4.09996e-08	454137	rs55685371	0.553532
Whole body fat mass	ukb-b-19393	2	205375909	A	C	-0.0299133	0.00366606	3.40017e-16	454137	rs4482463	0.923039
Whole body fat mass	ukb-b-19393	2	207936911	G	A	0.0157296	0.00279234	1.79999e-08	454137	rs1263629	0.143757
Whole body fat mass	ukb-b-19393	2	628504	G	A	0.0471154	0.00258261	2.29985e-74	454137	rs6744646	0.828314
Whole body fat mass	ukb-b-19393	2	12817006	A	G	0.018455	0.00334767	3.50002e-08	454137	rs62124717	0.0947
Whole body fat mass	ukb-b-19393	2	100832182	T	C	-0.0185222	0.00198725	1.20005e-20	454137	rs1160543	0.400832
Whole body fat mass	ukb-b-19393	2	142293511	G	A	-0.0145805	0.00250456	5.80003e-09	454137	rs13008033	0.185807
Whole body fat mass	ukb-b-19393	2	175238924	C	T	-0.0180733	0.00251355	6.4998e-13	454137	rs72917533	0.185501
Whole body fat mass	ukb-b-19393	2	193865203	C	T	-0.0142962	0.00232419	7.69999e-10	454137	rs79847714	0.228218
Whole body fat mass	ukb-b-19393	2	230627955	T	C	0.0186983	0.00209543	4.49987e-19	454137	rs35882248	0.317111
Whole body fat mass	ukb-b-19393	2	236896765	C	A	-0.0108669	0.00196514	3.2e-08	454137	rs1840126	0.563615
Whole body fat mass	ukb-b-19393	2	242568017	C	G	0.0155506	0.00271607	1e-08	454137	rs111942358	0.153365
Whole body fat mass	ukb-b-19393	2	36784987	G	A	0.0180564	0.00201927	3.80014e-19	454137	rs10175266	0.368857
Whole body fat mass	ukb-b-19393	2	69582028	T	C	-0.0157786	0.00197847	1.50003e-15	454137	rs13408397	0.411036
Whole body fat mass	ukb-b-19393	2	105404221	G	A	0.0142917	0.00195402	2.60016e-13	454137	rs441792	0.486643
Whole body fat mass	ukb-b-19393	2	166185707	T	A	-0.0136014	0.00223515	1.2e-09	454137	rs3754963	0.255045
Whole body fat mass	ukb-b-19393	2	212299249	C	A	0.0126522	0.00211613	2.19999e-09	454137	rs73985439	0.307339
Whole body fat mass	ukb-b-19393	3	44044344	T	C	-0.0138327	0.00195785	1.59993e-12	454137	rs1554654	0.470556
Whole body fat mass	ukb-b-19393	3	62471282	T	C	0.0146472	0.00207288	1.59993e-12	454137	rs9968060	0.642602
Whole body fat mass	ukb-b-19393	3	62687746	T	A	-0.0120287	0.00206495	5.69994e-09	454137	rs6769617	0.663975
Whole body fat mass	ukb-b-19393	3	88267467	C	T	0.0224847	0.00305205	1.69981e-13	454137	rs9851777	0.884948
Whole body fat mass	ukb-b-19393	3	9511736	T	C	0.0214248	0.00322004	2.90001e-11	454137	rs3774063	0.102135
Whole body fat mass	ukb-b-19393	3	104612668	G	A	0.0143852	0.00197796	3.50026e-13	454137	rs1436348	0.582731
Whole body fat mass	ukb-b-19393	3	131551027	G	A	0.0206294	0.00218265	3.29989e-21	454137	rs11709402	0.278651
Whole body fat mass	ukb-b-19393	3	161434707	G	A	0.0112074	0.0019503	9.09997e-09	454137	rs6790206	0.541051
Whole body fat mass	ukb-b-19393	3	196149165	A	C	0.0146589	0.00203437	5.79963e-13	454137	rs7372674	0.357186
Whole body fat mass	ukb-b-19393	3	25110415	A	T	0.0137529	0.00198694	4.49987e-12	454137	rs7619139	0.588629
Whole body fat mass	ukb-b-19393	3	42418446	G	A	-0.0187817	0.00255183	1.80011e-13	454137	rs28350	0.820601
Whole body fat mass	ukb-b-19393	3	49920571	C	T	0.0248378	0.00195189	4.30031e-37	454137	rs9843653	0.511529
Whole body fat mass	ukb-b-19393	3	61208619	G	C	-0.0215606	0.00276035	5.70033e-15	454137	rs17668356	0.145987
Whole body fat mass	ukb-b-19393	3	173662094	A	T	-0.0124039	0.00221031	2e-08	454137	rs11926024	0.263929
Whole body fat mass	ukb-b-19393	3	12393125	G	C	0.0311211	0.00299903	3.19963e-25	454137	rs1801282	0.119546
Whole body fat mass	ukb-b-19393	3	30052399	A	G	0.0124127	0.00196588	2.69998e-10	454137	rs1857883	0.545009
Whole body fat mass	ukb-b-19393	3	42305131	G	C	0.0213268	0.00307284	3.90032e-12	454137	rs754635	0.886587
Whole body fat mass	ukb-b-19393	3	81808602	A	C	0.0116765	0.00201566	6.90001e-09	454137	rs3772882	0.373259
Whole body fat mass	ukb-b-19393	3	85806313	T	G	-0.0162889	0.00201752	6.79986e-16	454137	rs9876664	0.375486
Whole body fat mass	ukb-b-19393	3	94038085	G	C	-0.0192152	0.00195062	6.79986e-23	454137	rs1454687	0.51535
Whole body fat mass	ukb-b-19393	3	141106063	C	T	0.0225939	0.00196048	9.8992e-31	454137	rs7632381	0.444374
Whole body fat mass	ukb-b-19393	3	12922716	T	A	-0.0112827	0.0020317	2.80001e-08	454137	rs361222	0.632467
Whole body fat mass	ukb-b-19393	3	31410801	A	T	-0.0133068	0.00217018	8.70001e-10	454137	rs11129446	0.285782
Whole body fat mass	ukb-b-19393	3	71684845	T	C	-0.0118429	0.00200535	3.50002e-09	454137	rs6782714	0.409425
Whole body fat mass	ukb-b-19393	3	82629523	C	T	0.0109217	0.00199148	4.20001e-08	454137	rs4123668	0.402759
Whole body fat mass	ukb-b-19393	3	123051230	A	G	-0.0144833	0.00211554	7.59976e-12	454137	rs9839081	0.325039
Whole body fat mass	ukb-b-19393	3	136114945	T	C	0.0131288	0.00215496	1.09999e-09	454137	rs1964675	0.711071
Whole body fat mass	ukb-b-19393	3	147134039	G	A	0.015542	0.00284839	4.90004e-08	454137	rs12107172	0.136512
Whole body fat mass	ukb-b-19393	3	153657951	C	G	0.0171575	0.002003	1.10002e-17	454137	rs1568488	0.594862
Whole body fat mass	ukb-b-19393	3	170724883	C	T	0.0160216	0.00214912	8.99912e-14	454137	rs8192675	0.28869
Whole body fat mass	ukb-b-19393	3	183536836	C	T	-0.0133717	0.0020414	5.70033e-11	454137	rs2606227	0.631414
Whole body fat mass	ukb-b-19393	3	185490184	G	A	0.0180427	0.00312853	8.10009e-09	454137	rs73175572	0.111713
Whole body fat mass	ukb-b-19393	3	185828465	C	T	-0.0211658	0.00251576	4.00037e-17	454137	rs73052033	0.185065
Whole body fat mass	ukb-b-19393	4	2262191	G	A	-0.0158015	0.00287282	3.79997e-08	454137	rs2269487	0.134728
Whole body fat mass	ukb-b-19393	4	18329824	G	A	0.0186849	0.00195803	1.39991e-21	454137	rs2192527	0.465514
Whole body fat mass	ukb-b-19393	4	28489339	T	A	-0.0230745	0.00280342	1.9002e-16	454137	rs73213484	0.141217
Whole body fat mass	ukb-b-19393	4	82157284	C	T	0.0139501	0.00225241	5.89997e-10	454137	rs62302286	0.251284
Whole body fat mass	ukb-b-19393	4	137083193	C	A	-0.0166952	0.00197551	2.90001e-17	454137	rs1296328	0.558984
Whole body fat mass	ukb-b-19393	4	164359678	T	A	-0.0365007	0.00624845	5.19996e-09	454137	rs148636479	0.028546
Whole body fat mass	ukb-b-19393	4	6495698	G	A	0.0111139	0.00195256	1.29999e-08	454137	rs11731255	0.473985
Whole body fat mass	ukb-b-19393	4	56289785	C	T	0.0141758	0.00195841	4.49987e-13	454137	rs6840236	0.464888
Whole body fat mass	ukb-b-19393	4	96150044	T	A	0.0125242	0.00198677	2.90001e-10	454137	rs4419475	0.407357
Whole body fat mass	ukb-b-19393	4	100239319	C	T	0.0420959	0.00592358	1.20005e-12	454137	rs1229984	0.972782
Whole body fat mass	ukb-b-19393	4	103188709	T	C	0.0375077	0.00371154	5.19996e-24	454137	rs13107325	0.074872
Whole body fat mass	ukb-b-19393	4	130724902	T	C	-0.013819	0.00203762	1.20005e-11	454137	rs11099020	0.640531
Whole body fat mass	ukb-b-19393	4	145839264	G	A	-0.0163404	0.00196127	8.00018e-17	454137	rs4240326	0.550137
Whole body fat mass	ukb-b-19393	4	147354089	T	C	-0.0138687	0.00248678	2.39999e-08	454137	rs113079574	0.192709
Whole body fat mass	ukb-b-19393	4	83159728	C	T	-0.0109141	0.00194867	2.1e-08	454137	rs7663885	0.500214
Whole body fat mass	ukb-b-19393	4	171041408	C	T	0.0112973	0.00198568	1.29999e-08	454137	rs530255	0.411125
Whole body fat mass	ukb-b-19393	4	52932825	T	C	-0.0162395	0.00220477	1.80011e-13	454137	rs3113509	0.731949
Whole body fat mass	ukb-b-19393	4	180167906	A	G	-0.0107953	0.00197091	4.30002e-08	454137	rs7683836	0.557258
Whole body fat mass	ukb-b-19393	4	34911685	T	C	0.011656	0.00205975	1.5e-08	454137	rs4088476	0.660801
Whole body fat mass	ukb-b-19393	4	45186139	A	G	0.0275414	0.00197323	2.80027e-44	454137	rs10938398	0.433522
Whole body fat mass	ukb-b-19393	4	55541879	C	T	-0.0118394	0.00197949	2.19999e-09	454137	rs2237025	0.555383
Whole body fat mass	ukb-b-19393	4	67803507	T	A	-0.0131276	0.0023739	3.2e-08	454137	rs1383723	0.78314
Whole body fat mass	ukb-b-19393	4	80812960	A	G	0.01403	0.0020466	7.10068e-12	454137	rs6847975	0.356172
Whole body fat mass	ukb-b-19393	4	89734587	C	T	-0.0121038	0.0019543	5.89997e-10	454137	rs1350506	0.47058
Whole body fat mass	ukb-b-19393	5	51090842	A	C	-0.0330784	0.00486322	1e-11	454137	rs72767253	0.042122
Whole body fat mass	ukb-b-19393	5	66193103	T	C	0.0112111	0.00196444	1.09999e-08	454137	rs467176	0.545076
Whole body fat mass	ukb-b-19393	5	133840929	T	C	-0.0138893	0.00228563	1.2e-09	454137	rs10071662	0.242255
Whole body fat mass	ukb-b-19393	5	153246412	C	T	-0.0140621	0.00211678	3.10027e-11	454137	rs2964023	0.691967
Whole body fat mass	ukb-b-19393	5	63020706	C	T	0.0139637	0.00195362	8.80035e-13	454137	rs1503526	0.480033
Whole body fat mass	ukb-b-19393	5	63927239	T	C	-0.0123008	0.00208579	3.69999e-09	454137	rs10050620	0.325381
Whole body fat mass	ukb-b-19393	5	95554016	G	A	0.0146571	0.00208292	1.99986e-12	454137	rs11135450	0.668911
Whole body fat mass	ukb-b-19393	5	104022239	G	C	-0.0127468	0.00197561	1.09999e-10	454137	rs396755	0.571066
Whole body fat mass	ukb-b-19393	5	139059017	A	C	0.0161316	0.00202598	1.69981e-15	454137	rs3822742	0.371036
Whole body fat mass	ukb-b-19393	5	170506141	C	T	0.0176994	0.00219661	7.8001e-16	454137	rs812949	0.729231
Whole body fat mass	ukb-b-19393	5	299621	C	T	0.0179075	0.00291413	8e-10	454137	rs9654453	0.12928
Whole body fat mass	ukb-b-19393	5	63978255	G	A	-0.0125974	0.00198674	2.30001e-10	454137	rs2610245	0.517849
Whole body fat mass	ukb-b-19393	5	77389973	A	G	-0.0179935	0.00226342	1.9002e-15	454137	rs252749	0.245964
Whole body fat mass	ukb-b-19393	5	87986314	A	C	0.0324202	0.00286872	1.29987e-29	454137	rs34483452	0.136334
Whole body fat mass	ukb-b-19393	5	107496102	C	T	-0.0198339	0.00255126	7.59976e-15	454137	rs40071	0.179506
Whole body fat mass	ukb-b-19393	5	3513485	G	A	-0.0122788	0.00196155	3.89996e-10	454137	rs698147	0.543491
Whole body fat mass	ukb-b-19393	5	75003678	C	T	-0.0265622	0.00199805	2.49977e-40	454137	rs2307111	0.395076
Whole body fat mass	ukb-b-19393	5	105870033	G	T	0.0111105	0.00198188	2.1e-08	454137	rs62379271	0.578512
Whole body fat mass	ukb-b-19393	5	112445734	C	A	0.0132856	0.00197516	1.69981e-11	454137	rs10478110	0.434339
Whole body fat mass	ukb-b-19393	5	119389031	G	C	0.013152	0.0019868	3.59998e-11	454137	rs347551	0.472292
Whole body fat mass	ukb-b-19393	5	153544512	C	T	-0.0144847	0.00197176	1.99986e-13	454137	rs4958702	0.572323
Whole body fat mass	ukb-b-19393	5	50961753	C	T	0.0382694	0.00551616	4.00037e-12	454137	rs75281888	0.032469
Whole body fat mass	ukb-b-19393	5	87682877	G	C	-0.0211336	0.00238351	7.50067e-19	454137	rs7442885	0.214107
Whole body fat mass	ukb-b-19393	5	130378027	T	C	-0.0160129	0.0023545	1e-11	454137	rs1363695	0.225976
Whole body fat mass	ukb-b-19393	5	141796191	T	G	-0.0166619	0.00292777	1.29999e-08	454137	rs253440	0.127882
Whole body fat mass	ukb-b-19393	5	157925297	C	T	0.0115143	0.00197884	5.89997e-09	454137	rs13354321	0.409862
Whole body fat mass	ukb-b-19393	6	19839415	T	C	0.0308412	0.00442333	3.10027e-12	454137	rs41271299	0.051245
Whole body fat mass	ukb-b-19393	6	40367138	C	G	0.0193946	0.00209518	2.09991e-20	454137	rs17681686	0.304859
Whole body fat mass	ukb-b-19393	6	50816887	T	G	0.034486	0.00258879	1.69981e-40	454137	rs72892910	0.172203
Whole body fat mass	ukb-b-19393	6	51809081	A	C	0.0142319	0.00204964	3.80014e-12	454137	rs2499468	0.650983
Whole body fat mass	ukb-b-19393	6	124921140	G	T	0.0148707	0.00260229	1.09999e-08	454137	rs1031881	0.169253
Whole body fat mass	ukb-b-19393	6	130349119	T	C	-0.0178981	0.00228474	4.70002e-15	454137	rs6569648	0.760889
Whole body fat mass	ukb-b-19393	6	143185557	A	T	-0.0138972	0.00195198	1.10002e-12	454137	rs765874	0.489318
Whole body fat mass	ukb-b-19393	6	2110941	T	C	0.0152667	0.00245891	5.30005e-10	454137	rs9378684	0.200586
Whole body fat mass	ukb-b-19393	6	12117344	C	T	-0.0161903	0.00205102	2.90001e-15	454137	rs4377779	0.346841
Whole body fat mass	ukb-b-19393	6	26180634	C	G	-0.0351601	0.0022264	3.50026e-56	454137	rs62396185	0.259954
Whole body fat mass	ukb-b-19393	6	33461200	A	C	0.0150394	0.00227821	4.10015e-11	454137	rs62405861	0.241465
Whole body fat mass	ukb-b-19393	6	43757896	A	C	-0.0125138	0.00195609	1.6e-10	454137	rs998584	0.48286
Whole body fat mass	ukb-b-19393	6	70010225	G	A	0.0179661	0.00298029	1.7e-09	454137	rs13191298	0.122241
Whole body fat mass	ukb-b-19393	6	105402083	A	C	-0.0239116	0.00305945	5.50047e-15	454137	rs314279	0.884507
Whole body fat mass	ukb-b-19393	6	108926496	G	A	0.020442	0.00201791	4.10015e-24	454137	rs2802295	0.626185
Whole body fat mass	ukb-b-19393	6	153380228	G	A	0.0125735	0.00215952	5.80003e-09	454137	rs7762794	0.285529
Whole body fat mass	ukb-b-19393	6	31671498	C	T	-0.0258212	0.00289453	4.60045e-19	454137	rs28366156	0.130599
Whole body fat mass	ukb-b-19393	6	34618893	A	G	0.044939	0.00280896	1.29987e-57	454137	rs2814993	0.139796
Whole body fat mass	ukb-b-19393	6	41749401	A	C	0.0118428	0.00216957	4.79999e-08	454137	rs12528644	0.283817
Whole body fat mass	ukb-b-19393	6	83433228	A	G	0.0137122	0.00196418	2.90001e-12	454137	rs9294260	0.476616
Whole body fat mass	ukb-b-19393	6	97947755	G	C	-0.013859	0.00221512	3.89996e-10	454137	rs10499014	0.26865
Whole body fat mass	ukb-b-19393	6	98429337	C	T	0.0188041	0.00199609	4.49987e-21	454137	rs9320823	0.602914
Whole body fat mass	ukb-b-19393	6	90127390	T	C	-0.0132445	0.00222371	2.59998e-09	454137	rs854917	0.735788
Whole body fat mass	ukb-b-19393	6	120173501	G	C	-0.0149169	0.00206744	5.40008e-13	454137	rs13218383	0.33511
Whole body fat mass	ukb-b-19393	6	126090277	C	T	0.0131824	0.00195149	1.39991e-11	454137	rs1159974	0.524326
Whole body fat mass	ukb-b-19393	6	164105984	C	T	0.0138387	0.00211712	6.29941e-11	454137	rs4709745	0.307212
Whole body fat mass	ukb-b-19393	7	32369148	G	A	-0.0162386	0.0020116	6.89922e-16	454137	rs215634	0.611924
Whole body fat mass	ukb-b-19393	7	50564204	T	G	-0.012672	0.00197257	1.29999e-10	454137	rs3807566	0.438317
Whole body fat mass	ukb-b-19393	7	77422583	G	A	0.0126406	0.00199534	2.39999e-10	454137	rs6973656	0.397015
Whole body fat mass	ukb-b-19393	7	121963813	A	C	0.015535	0.00202571	1.69981e-14	454137	rs10248298	0.365966
Whole body fat mass	ukb-b-19393	7	1856669	G	A	-0.0140409	0.00241705	6.29999e-09	454137	rs6973700	0.206152
Whole body fat mass	ukb-b-19393	7	70038969	T	G	0.0146651	0.0019903	1.69981e-13	454137	rs4718964	0.413152
Whole body fat mass	ukb-b-19393	7	71437104	G	A	-0.015801	0.00222183	1.10002e-12	454137	rs12538435	0.26181
Whole body fat mass	ukb-b-19393	7	104579775	A	T	0.0115705	0.00196603	4e-09	454137	rs2470937	0.451438
Whole body fat mass	ukb-b-19393	7	150684346	G	A	0.013258	0.00202448	5.79963e-11	454137	rs6946091	0.627423
Whole body fat mass	ukb-b-19393	7	2862542	A	C	-0.0203673	0.00212386	8.80035e-22	454137	rs1182199	0.304437
Whole body fat mass	ukb-b-19393	7	6426273	C	G	0.0200218	0.00288457	3.90032e-12	454137	rs35589149	0.132426
Whole body fat mass	ukb-b-19393	7	95140031	T	C	-0.0172071	0.00276169	4.60002e-10	454137	rs17704028	0.147185
Whole body fat mass	ukb-b-19393	7	113028634	A	T	-0.0172661	0.00198979	4.10015e-18	454137	rs2396625	0.421312
Whole body fat mass	ukb-b-19393	7	78126279	G	T	0.0109837	0.00196568	2.30001e-08	454137	rs2192649	0.500768
Whole body fat mass	ukb-b-19393	7	92286918	G	A	0.0155148	0.00206143	5.19996e-14	454137	rs60814640	0.345365
Whole body fat mass	ukb-b-19393	7	130434500	C	T	0.0124526	0.00195649	2e-10	454137	rs35722851	0.491438
Whole body fat mass	ukb-b-19393	7	27281304	A	C	-0.0193703	0.00292146	3.29989e-11	454137	rs6461999	0.870776
Whole body fat mass	ukb-b-19393	7	39056649	A	G	-0.0107742	0.00196831	4.39997e-08	454137	rs62443626	0.463938
Whole body fat mass	ukb-b-19393	7	44804225	T	C	-0.01292	0.00200597	1.2e-10	454137	rs2289379	0.39566
Whole body fat mass	ukb-b-19393	7	75081418	T	C	-0.0174463	0.00198456	1.50003e-18	454137	rs58862095	0.419231
Whole body fat mass	ukb-b-19393	7	76569775	G	A	-0.0167278	0.0026847	4.60002e-10	454137	rs10257197	0.841645
Whole body fat mass	ukb-b-19393	8	27985864	A	G	0.0160822	0.0028894	2.59998e-08	454137	rs142583374	0.132544
Whole body fat mass	ukb-b-19393	8	112491883	G	A	0.0128414	0.00221452	6.69993e-09	454137	rs13252030	0.732639
Whole body fat mass	ukb-b-19393	8	143383694	G	A	0.0126391	0.00196524	1.29999e-10	454137	rs10099330	0.45291
Whole body fat mass	ukb-b-19393	8	144876159	A	G	0.0114526	0.00197487	6.69993e-09	454137	rs7460093	0.53113
Whole body fat mass	ukb-b-19393	8	73449940	A	G	-0.0228497	0.00216201	4.19952e-26	454137	rs7845090	0.70896
Whole body fat mass	ukb-b-19393	8	93182601	A	G	0.0111885	0.00199878	2.19999e-08	454137	rs2920939	0.606689
Whole body fat mass	ukb-b-19393	8	116671848	G	A	0.0226808	0.00217833	2.19989e-25	454137	rs4876611	0.720231
Whole body fat mass	ukb-b-19393	8	132875320	T	C	0.0171594	0.00312884	4.20001e-08	454137	rs7828631	0.109944
Whole body fat mass	ukb-b-19393	8	57112046	A	G	-0.0162132	0.00297266	4.90004e-08	454137	rs34571768	0.126421
Whole body fat mass	ukb-b-19393	8	64703352	T	A	-0.0121079	0.00196073	6.59994e-10	454137	rs1216547	0.476811
Whole body fat mass	ukb-b-19393	8	76295984	A	G	0.0130436	0.00216401	1.7e-09	454137	rs1813039	0.709735
Whole body fat mass	ukb-b-19393	8	77226919	A	G	0.0194145	0.00197253	7.39946e-23	454137	rs10100245	0.564528
Whole body fat mass	ukb-b-19393	8	142619234	A	G	0.014834	0.00203434	3.10027e-13	454137	rs1106761	0.384047
Whole body fat mass	ukb-b-19393	8	4813459	G	A	0.0146922	0.00251611	5.19996e-09	454137	rs11782341	0.188829
Whole body fat mass	ukb-b-19393	8	27261138	G	C	0.0225207	0.00331076	1e-11	454137	rs117176448	0.096193
Whole body fat mass	ukb-b-19393	8	87519315	G	T	0.0120742	0.00219168	3.59998e-08	454137	rs6980476	0.272334
Whole body fat mass	ukb-b-19393	8	102879497	T	C	-0.0128813	0.00235117	4.30002e-08	454137	rs497905	0.221986
Whole body fat mass	ukb-b-19393	8	116551405	G	C	-0.0129104	0.00196549	5.10035e-11	454137	rs11778934	0.536162
Whole body fat mass	ukb-b-19393	8	10665444	A	C	-0.0128485	0.00199312	1.09999e-10	454137	rs6601527	0.589118
Whole body fat mass	ukb-b-19393	8	14293020	C	T	0.014401	0.00217517	3.59998e-11	454137	rs62499697	0.29274
Whole body fat mass	ukb-b-19393	8	21947794	T	G	-0.0118746	0.00200317	3.09999e-09	454137	rs7823952	0.577984
Whole body fat mass	ukb-b-19393	8	23388326	G	A	-0.0206159	0.00266577	1e-14	454137	rs11779446	0.161272
Whole body fat mass	ukb-b-19393	8	126482077	G	A	0.0158876	0.00195392	4.30031e-16	454137	rs2954021	0.504587
Whole body fat mass	ukb-b-19393	9	15910044	C	A	-0.0223076	0.00197517	1.39991e-29	454137	rs13292699	0.433698
Whole body fat mass	ukb-b-19393	9	30823761	G	A	-0.0179431	0.00304317	3.69999e-09	454137	rs16916303	0.119756
Whole body fat mass	ukb-b-19393	9	37081301	G	A	-0.0116902	0.00201834	7.00003e-09	454137	rs7034554	0.373704
Whole body fat mass	ukb-b-19393	9	120377178	C	T	-0.0143227	0.00206176	3.69999e-12	454137	rs7038943	0.338801
Whole body fat mass	ukb-b-19393	9	122631415	G	A	0.0194261	0.00321643	1.5e-09	454137	rs7864914	0.103711
Whole body fat mass	ukb-b-19393	9	11469190	C	T	-0.0112897	0.00201081	2e-08	454137	rs10959841	0.387368
Whole body fat mass	ukb-b-19393	9	16739763	T	C	-0.0156105	0.00203905	1.9002e-14	454137	rs10756798	0.642425
Whole body fat mass	ukb-b-19393	9	78511889	A	G	-0.0173642	0.0029988	7.00003e-09	454137	rs35307904	0.122351
Whole body fat mass	ukb-b-19393	9	14765220	T	C	0.012325	0.002137	8e-09	454137	rs17218712	0.304763
Whole body fat mass	ukb-b-19393	9	92207308	G	A	0.0130448	0.00196037	2.80027e-11	454137	rs7357754	0.500141
Whole body fat mass	ukb-b-19393	9	129408290	T	C	0.0140728	0.00206238	8.9002e-12	454137	rs7027304	0.652657
Whole body fat mass	ukb-b-19393	9	133783025	A	G	0.0117995	0.00207075	1.2e-08	454137	rs3739514	0.339665
Whole body fat mass	ukb-b-19393	9	16595649	A	C	-0.0248846	0.00406359	9.09997e-10	454137	rs10116857	0.061829
Whole body fat mass	ukb-b-19393	9	28414625	T	C	0.0212749	0.00208654	2.09991e-24	454137	rs17770336	0.322489
Whole body fat mass	ukb-b-19393	9	94186973	A	C	-0.0139299	0.00218808	1.89998e-10	454137	rs10820852	0.276324
Whole body fat mass	ukb-b-19393	9	103119277	C	T	0.0167542	0.00209908	1.39991e-15	454137	rs2417084	0.315954
Whole body fat mass	ukb-b-19393	9	132213552	G	A	-0.0112355	0.00204186	3.69999e-08	454137	rs1147346	0.377895
Whole body fat mass	ukb-b-19393	10	16750129	T	G	0.0146196	0.00207681	1.9002e-12	454137	rs7893571	0.665918
Whole body fat mass	ukb-b-19393	10	102427797	G	A	0.0125754	0.00212837	3.50002e-09	454137	rs4919478	0.310977
Whole body fat mass	ukb-b-19393	10	118650996	T	C	0.0179707	0.00227166	2.60016e-15	454137	rs10510025	0.247061
Whole body fat mass	ukb-b-19393	10	126640936	C	T	0.0151399	0.00217618	3.50026e-12	454137	rs67609008	0.28361
Whole body fat mass	ukb-b-19393	10	72413827	T	C	0.0157879	0.00221376	9.8992e-13	454137	rs10999456	0.267947
Whole body fat mass	ukb-b-19393	10	88096047	C	G	0.0138641	0.00196581	1.80011e-12	454137	rs10887578	0.497547
Whole body fat mass	ukb-b-19393	10	21830104	G	A	0.0210978	0.00207656	2.99985e-24	454137	rs11012732	0.331724
Whole body fat mass	ukb-b-19393	10	53669252	T	C	0.0129137	0.00226633	1.2e-08	454137	rs12762744	0.248356
Whole body fat mass	ukb-b-19393	10	76617857	T	C	-0.0136583	0.00209269	6.70039e-11	454137	rs12254441	0.37321
Whole body fat mass	ukb-b-19393	10	102470432	T	C	-0.0219389	0.00297359	1.59993e-13	454137	rs7916385	0.150254
Whole body fat mass	ukb-b-19393	10	126418782	T	C	0.0125829	0.00197795	2e-10	454137	rs11245344	0.571176
Whole body fat mass	ukb-b-19393	10	133978962	C	T	-0.0147647	0.00198052	8.99912e-14	454137	rs2172131	0.578558
Whole body fat mass	ukb-b-19393	10	104597152	G	A	0.0125945	0.00201698	4.30002e-10	454137	rs743572	0.376538
Whole body fat mass	ukb-b-19393	10	33970319	C	T	0.0176652	0.00273642	1.09999e-10	454137	rs16934748	0.150346
Whole body fat mass	ukb-b-19393	10	61842645	T	C	-0.0122284	0.00209427	5.30005e-09	454137	rs7070670	0.327958
Whole body fat mass	ukb-b-19393	10	87490850	G	A	0.0230515	0.00386381	2.39999e-09	454137	rs17399739	0.068917
Whole body fat mass	ukb-b-19393	10	99769388	C	T	0.0186462	0.00196979	2.90001e-21	454137	rs577525	0.562069
Whole body fat mass	ukb-b-19393	10	131445731	C	T	-0.0111456	0.00202513	3.69999e-08	454137	rs1008982	0.376587
Whole body fat mass	ukb-b-19393	11	66649527	C	G	-0.0387799	0.00407213	1.69981e-21	454137	rs35099456	0.062856
Whole body fat mass	ukb-b-19393	11	89922417	G	A	0.0156535	0.00224486	3.10027e-12	454137	rs61903695	0.254882
Whole body fat mass	ukb-b-19393	11	8678756	A	G	-0.0199119	0.00218994	9.70063e-20	454137	rs885114	0.275571
Whole body fat mass	ukb-b-19393	11	47529947	A	C	0.0234274	0.00198294	3.29989e-32	454137	rs7124681	0.408433
Whole body fat mass	ukb-b-19393	11	56909311	A	G	-0.015254	0.00267467	1.2e-08	454137	rs72915955	0.161011
Whole body fat mass	ukb-b-19393	11	118981025	G	A	0.0112934	0.00195633	7.79992e-09	454137	rs617948	0.519777
Whole body fat mass	ukb-b-19393	11	46159333	G	T	0.0501467	0.00802602	4.20001e-10	454137	rs55707359	0.015442
Whole body fat mass	ukb-b-19393	11	113234679	C	T	-0.0149119	0.00200551	1e-13	454137	rs719802	0.614396
Whole body fat mass	ukb-b-19393	11	116988790	G	C	0.0233786	0.004184	2.30001e-08	454137	rs80197460	0.058184
Whole body fat mass	ukb-b-19393	11	130795698	G	T	0.0149978	0.00196395	2.19989e-14	454137	rs7944782	0.509795
Whole body fat mass	ukb-b-19393	11	134601012	G	T	0.0175592	0.00263466	2.70023e-11	454137	rs12364470	0.164515
Whole body fat mass	ukb-b-19393	11	1483177	C	T	-0.0238076	0.00424847	2.1e-08	454137	rs1881505	0.943044
Whole body fat mass	ukb-b-19393	11	12809152	A	G	0.012072	0.00198918	1.29999e-09	454137	rs1440286	0.412662
Whole body fat mass	ukb-b-19393	11	27487992	T	C	0.0176637	0.00223158	2.49977e-15	454137	rs11030016	0.739778
Whole body fat mass	ukb-b-19393	11	30243795	G	C	-0.0147924	0.00205311	5.79963e-13	454137	rs1782508	0.655505
Whole body fat mass	ukb-b-19393	11	85238368	T	G	-0.0189152	0.00286103	3.80014e-11	454137	rs11603984	0.135128
Whole body fat mass	ukb-b-19393	11	94233959	A	C	0.0109701	0.00198315	3.2e-08	454137	rs553634	0.583605
Whole body fat mass	ukb-b-19393	11	122750426	G	A	0.0150043	0.00225978	3.10027e-11	454137	rs1916039	0.252692
Whole body fat mass	ukb-b-19393	11	132641959	C	T	0.0118349	0.00196606	1.7e-09	454137	rs4936175	0.442747
Whole body fat mass	ukb-b-19393	11	13281327	A	T	0.013661	0.00198165	5.40008e-12	454137	rs4757136	0.580291
Whole body fat mass	ukb-b-19393	11	27712381	G	A	0.0285045	0.00209435	3.50026e-42	454137	rs1013402	0.318471
Whole body fat mass	ukb-b-19393	11	43692423	G	A	0.022946	0.00212771	4.10015e-27	454137	rs59227842	0.311473
Whole body fat mass	ukb-b-19393	11	64048912	T	C	0.0189346	0.00263844	7.19946e-13	454137	rs477895	0.836504
Whole body fat mass	ukb-b-19393	11	133767622	T	G	0.0137454	0.00247375	2.80001e-08	454137	rs329651	0.804123
Whole body fat mass	ukb-b-19393	12	19288508	C	A	0.0165815	0.00283692	5.1e-09	454137	rs10505836	0.860026
Whole body fat mass	ukb-b-19393	12	41887940	T	C	0.0143399	0.00195592	2.29985e-13	454137	rs1458156	0.488497
Whole body fat mass	ukb-b-19393	12	49168798	A	C	-0.0380753	0.00570662	2.49977e-11	454137	rs3730071	0.030238
Whole body fat mass	ukb-b-19393	12	60964108	G	A	0.0153517	0.00238412	1.2e-10	454137	rs7975187	0.21386
Whole body fat mass	ukb-b-19393	12	91243910	A	G	-0.0140812	0.00203605	4.60045e-12	454137	rs11105842	0.367545
Whole body fat mass	ukb-b-19393	12	56491880	G	T	-0.011551	0.00199525	7.10003e-09	454137	rs10783779	0.402975
Whole body fat mass	ukb-b-19393	12	66327632	G	A	-0.0146733	0.00195894	6.89922e-14	454137	rs10878349	0.513092
Whole body fat mass	ukb-b-19393	12	89776485	A	G	0.0170871	0.00197814	5.70033e-18	454137	rs770082	0.436959
Whole body fat mass	ukb-b-19393	12	108090518	G	A	0.0160733	0.00199427	7.59976e-16	454137	rs2287214	0.397779
Whole body fat mass	ukb-b-19393	12	122369153	G	A	-0.0152505	0.00214522	1.20005e-12	454137	rs12578258	0.290909
Whole body fat mass	ukb-b-19393	12	123024476	T	G	-0.0430138	0.00354027	5.70033e-34	454137	rs147730268	0.087269
Whole body fat mass	ukb-b-19393	12	991306	A	G	0.0223062	0.00239713	1.29987e-20	454137	rs55726687	0.209742
Whole body fat mass	ukb-b-19393	12	4384844	G	T	0.0669471	0.00757221	9.49948e-19	454137	rs76895963	0.020665
Whole body fat mass	ukb-b-19393	12	50263148	A	G	0.0287176	0.00200949	2.49977e-46	454137	rs7132908	0.384506
Whole body fat mass	ukb-b-19393	12	110903380	C	G	-0.015588	0.00209493	1e-13	454137	rs6606686	0.680575
Whole body fat mass	ukb-b-19393	12	121709430	T	C	-0.025579	0.00440858	6.49995e-09	454137	rs75412871	0.051924
Whole body fat mass	ukb-b-19393	12	124438217	T	C	0.0161498	0.00206722	5.60015e-15	454137	rs12316080	0.335425
Whole body fat mass	ukb-b-19393	12	18161569	G	A	0.0121771	0.00208948	5.60003e-09	454137	rs7960609	0.326898
Whole body fat mass	ukb-b-19393	12	72179446	T	C	0.0427975	0.00702405	1.09999e-09	454137	rs61754230	0.019714
Whole body fat mass	ukb-b-19393	12	103663536	A	T	-0.0184245	0.00292272	2.90001e-10	454137	rs75524125	0.128491
Whole body fat mass	ukb-b-19393	12	133404805	G	C	0.0129143	0.00211789	1.09999e-09	454137	rs900448	0.307474
Whole body fat mass	ukb-b-19393	13	28011963	A	G	0.0155474	0.00206908	5.70033e-14	454137	rs1218822	0.661484
Whole body fat mass	ukb-b-19393	13	42772717	T	G	0.0121763	0.00197792	7.49998e-10	454137	rs9533031	0.575427
Whole body fat mass	ukb-b-19393	13	79580919	A	G	0.0168227	0.00203425	1.29987e-16	454137	rs1441264	0.593707
Whole body fat mass	ukb-b-19393	13	97020705	G	C	0.0123869	0.00197947	3.89996e-10	454137	rs912690	0.449134
Whole body fat mass	ukb-b-19393	13	40784814	G	T	0.0144371	0.00208531	4.40048e-12	454137	rs1336486	0.328658
Whole body fat mass	ukb-b-19393	13	58257667	A	T	-0.0134337	0.00227678	3.59998e-09	454137	rs6561937	0.753678
Whole body fat mass	ukb-b-19393	13	86484025	C	T	0.0152468	0.00219909	4.10015e-12	454137	rs61969510	0.279057
Whole body fat mass	ukb-b-19393	13	99120452	A	G	-0.014868	0.00215462	5.19996e-12	454137	rs12869627	0.28901
Whole body fat mass	ukb-b-19393	13	54354615	C	T	-0.0180893	0.00245572	1.80011e-13	454137	rs9316661	0.801418
Whole body fat mass	ukb-b-19393	13	31037903	C	G	-0.0127095	0.00221203	9.20005e-09	454137	rs2249825	0.266655
Whole body fat mass	ukb-b-19393	13	54104968	T	C	0.029284	0.00294554	2.70023e-23	454137	rs4477562	0.128613
Whole body fat mass	ukb-b-19393	13	59280705	C	T	-0.0175549	0.00253518	4.40048e-12	454137	rs11839227	0.183332
Whole body fat mass	ukb-b-19393	13	111977280	T	G	-0.0149957	0.00198423	4.10015e-14	454137	rs9522183	0.561749
Whole body fat mass	ukb-b-19393	13	112239671	A	G	0.0134123	0.00199645	1.80011e-11	454137	rs9515455	0.414845
Whole body fat mass	ukb-b-19393	14	59348019	G	A	0.0136413	0.00214721	2.1e-10	454137	rs10141106	0.703646
Whole body fat mass	ukb-b-19393	14	79945162	G	A	0.0266959	0.00235343	8.00018e-30	454137	rs10146997	0.221894
Whole body fat mass	ukb-b-19393	14	104012189	T	C	-0.0123581	0.00221021	2.30001e-08	454137	rs10132514	0.273267
Whole body fat mass	ukb-b-19393	14	23804719	T	C	-0.013743	0.00224905	9.90011e-10	454137	rs2103785	0.255982
Whole body fat mass	ukb-b-19393	14	29681138	C	G	-0.0221218	0.00227487	2.39994e-22	454137	rs9788550	0.247503
Whole body fat mass	ukb-b-19393	14	33297398	G	C	-0.0173799	0.00197442	1.29987e-18	454137	rs2143975	0.533031
Whole body fat mass	ukb-b-19393	14	47303114	G	T	-0.0133672	0.00195882	8.80035e-12	454137	rs12885458	0.507926
Whole body fat mass	ukb-b-19393	14	103246470	G	A	-0.0163725	0.00207372	2.90001e-15	454137	rs3803286	0.666738
Whole body fat mass	ukb-b-19393	14	62361021	C	A	0.0169888	0.002204	1.29987e-14	454137	rs217672	0.271743
Whole body fat mass	ukb-b-19393	14	101146413	G	A	0.0226319	0.00354724	1.79999e-10	454137	rs12881629	0.082658
Whole body fat mass	ukb-b-19393	14	63094407	C	T	-0.0148335	0.00245344	1.5e-09	454137	rs4430672	0.800889
Whole body fat mass	ukb-b-19393	14	69753369	G	T	0.0140913	0.00204721	5.90065e-12	454137	rs12890931	0.36239
Whole body fat mass	ukb-b-19393	14	94023972	A	G	0.0183932	0.00203768	1.80011e-19	454137	rs6575340	0.636047
Whole body fat mass	ukb-b-19393	14	101531854	G	A	-0.0145622	0.00204493	1.10002e-12	454137	rs61992671	0.492084
Whole body fat mass	ukb-b-19393	14	41327292	A	T	0.0230668	0.00355518	8.69961e-11	454137	rs79197301	0.082564
Whole body fat mass	ukb-b-19393	15	68122509	C	T	-0.0266406	0.00233792	4.40048e-30	454137	rs28587941	0.224977
Whole body fat mass	ukb-b-19393	15	52353498	G	C	0.0250376	0.00347887	6.20012e-13	454137	rs35697691	0.089384
Whole body fat mass	ukb-b-19393	15	53073084	A	G	0.0139553	0.00222748	3.69999e-10	454137	rs2460	0.262582
Whole body fat mass	ukb-b-19393	15	62117222	T	C	-0.0385285	0.00667383	7.79992e-09	454137	rs8026411	0.022436
Whole body fat mass	ukb-b-19393	15	73227249	A	G	0.0175619	0.00207457	2.60016e-17	454137	rs7171864	0.660091
Whole body fat mass	ukb-b-19393	15	81025755	A	G	0.0125923	0.00205198	8.40001e-10	454137	rs7167767	0.651966
Whole body fat mass	ukb-b-19393	15	84545685	C	T	-0.0252975	0.00218025	4.00037e-31	454137	rs62025831	0.28054
Whole body fat mass	ukb-b-19393	15	67260238	A	G	-0.0160124	0.00271039	3.50002e-09	454137	rs1874832	0.84555
Whole body fat mass	ukb-b-19393	15	99229330	A	G	-0.0158556	0.00220564	6.4998e-13	454137	rs11854132	0.270185
Whole body fat mass	ukb-b-19393	15	89415247	G	C	-0.0162331	0.00221707	2.39994e-13	454137	rs3817428	0.264989
Whole body fat mass	ukb-b-19393	15	100692953	A	G	-0.0230331	0.00310531	1.20005e-13	454137	rs72755233	0.111427
Whole body fat mass	ukb-b-19393	16	4015729	T	C	0.0241441	0.00201244	3.69999e-33	454137	rs879620	0.613268
Whole body fat mass	ukb-b-19393	16	28883241	G	A	0.0311398	0.00199676	7.89951e-55	454137	rs7498665	0.399561
Whole body fat mass	ukb-b-19393	16	85324544	G	A	-0.0149117	0.0024038	5.49997e-10	454137	rs2966859	0.789
Whole body fat mass	ukb-b-19393	16	2175373	C	T	-0.0215622	0.00254086	2.09991e-17	454137	rs13333747	0.18275
Whole body fat mass	ukb-b-19393	16	29994922	T	C	0.0225304	0.00196129	1.50003e-30	454137	rs3814883	0.482265
Whole body fat mass	ukb-b-19393	16	53806453	G	A	0.0625602	0.0019907	1e-200	454137	rs56094641	0.404637
Whole body fat mass	ukb-b-19393	16	72996162	A	G	-0.0130412	0.00201989	1.09999e-10	454137	rs756717	0.398954
Whole body fat mass	ukb-b-19393	16	89625227	A	C	-0.0198113	0.00294036	1.59993e-11	454137	rs67689854	0.129883
Whole body fat mass	ukb-b-19393	16	15187912	C	G	-0.0129567	0.0021449	1.5e-09	454137	rs11075256	0.703471
Whole body fat mass	ukb-b-19393	16	69651866	T	C	-0.0183073	0.00198982	3.59998e-20	454137	rs862320	0.409765
Whole body fat mass	ukb-b-19393	16	406427	C	G	-0.0133722	0.00205068	7.00003e-11	454137	rs12926311	0.353547
Whole body fat mass	ukb-b-19393	16	4949528	T	G	-0.015738	0.00205102	1.69981e-14	454137	rs28375268	0.645091
Whole body fat mass	ukb-b-19393	16	9367090	T	C	-0.0132558	0.00242396	4.49997e-08	454137	rs11075263	0.207814
Whole body fat mass	ukb-b-19393	16	54267868	T	C	0.0381119	0.00638813	2.39999e-09	454137	rs117342986	0.026454
Whole body fat mass	ukb-b-19393	16	76895693	G	A	0.0110754	0.00196494	1.7e-08	454137	rs9673839	0.490953
Whole body fat mass	ukb-b-19393	16	24726237	G	A	0.0154078	0.00197492	6.09958e-15	454137	rs12103006	0.569073
Whole body fat mass	ukb-b-19393	16	73606563	T	A	-0.0113808	0.00199539	1.2e-08	454137	rs825680	0.413066
Whole body fat mass	ukb-b-19393	17	15888448	C	T	0.0112148	0.00197274	1.29999e-08	454137	rs8076669	0.561582
Whole body fat mass	ukb-b-19393	17	21268583	T	C	-0.0108198	0.00196298	3.50002e-08	454137	rs8078135	0.48988
Whole body fat mass	ukb-b-19393	17	46270606	C	T	0.0347508	0.0038815	3.50026e-19	454137	rs113866544	0.068327
Whole body fat mass	ukb-b-19393	17	79047278	G	A	-0.0142713	0.00196663	4.00037e-13	454137	rs35867081	0.512182
Whole body fat mass	ukb-b-19393	17	1835482	T	C	-0.0272742	0.00271771	1.10002e-23	454137	rs4790841	0.154491
Whole body fat mass	ukb-b-19393	17	11881356	A	G	-0.0328285	0.00590379	2.69998e-08	454137	rs117755721	0.02825
Whole body fat mass	ukb-b-19393	17	34950239	T	C	-0.0151638	0.00199026	2.60016e-14	454137	rs12937411	0.408044
Whole body fat mass	ukb-b-19393	17	52926401	G	C	0.0154995	0.00262729	3.59998e-09	454137	rs17744603	0.16876
Whole body fat mass	ukb-b-19393	17	65832016	C	T	0.0269074	0.0024626	8.60003e-28	454137	rs7218014	0.197323
Whole body fat mass	ukb-b-19393	17	78757626	G	A	-0.0195604	0.00210446	1.50003e-20	454137	rs11150745	0.31768
Whole body fat mass	ukb-b-19393	17	3981148	C	G	0.0135439	0.00208646	8.49963e-11	454137	rs8074454	0.326764
Whole body fat mass	ukb-b-19393	17	7101292	T	C	0.0119493	0.00196225	1.09999e-09	454137	rs3826408	0.456899
Whole body fat mass	ukb-b-19393	17	47124025	A	G	0.0179426	0.0028872	5.1e-10	454137	rs11870618	0.132541
Whole body fat mass	ukb-b-19393	17	71126150	T	C	-0.0118759	0.0020105	3.50002e-09	454137	rs35537311	0.388498
Whole body fat mass	ukb-b-19393	17	42301541	G	A	0.0143782	0.00206174	3.10027e-12	454137	rs11656758	0.343119
Whole body fat mass	ukb-b-19393	17	31464270	A	G	-0.0144978	0.00234319	6.1e-10	454137	rs11656076	0.224653
Whole body fat mass	ukb-b-19393	17	44808360	A	G	0.0120137	0.00208312	8.10009e-09	454137	rs35937770	0.331139
Whole body fat mass	ukb-b-19393	18	40788387	A	G	-0.0175566	0.002065	1.9002e-17	454137	rs2052607	0.343856
Whole body fat mass	ukb-b-19393	18	56883278	C	G	0.0140652	0.00230384	1e-09	454137	rs11152135	0.760817
Whole body fat mass	ukb-b-19393	18	1839339	T	C	0.0178069	0.0027965	1.89998e-10	454137	rs9955276	0.144424
Whole body fat mass	ukb-b-19393	18	57829135	C	T	0.0486668	0.00231465	3.80014e-98	454137	rs6567160	0.23266
Whole body fat mass	ukb-b-19393	18	2664532	T	C	-0.0148598	0.00233922	2.1e-10	454137	rs8093356	0.22697
Whole body fat mass	ukb-b-19393	18	21090023	G	A	-0.0244406	0.00195957	1.10002e-35	454137	rs1788808	0.494893
Whole body fat mass	ukb-b-19393	18	39910592	T	G	0.0143768	0.00215052	2.29985e-11	454137	rs8096564	0.298122
Whole body fat mass	ukb-b-19393	18	42575661	G	C	0.0134456	0.00207285	8.80035e-11	454137	rs11664848	0.659605
Whole body fat mass	ukb-b-19393	18	58048295	C	T	-0.0378766	0.00354068	1e-26	454137	rs57636386	0.08384
Whole body fat mass	ukb-b-19393	18	22164216	A	G	-0.0114957	0.00202787	1.40001e-08	454137	rs1945160	0.375856
Whole body fat mass	ukb-b-19393	18	63430340	A	G	0.0135718	0.00218811	5.60003e-10	454137	rs2276190	0.277449
Whole body fat mass	ukb-b-19393	19	7249633	G	A	0.0129327	0.00221726	5.49997e-09	454137	rs2081880	0.382277
Whole body fat mass	ukb-b-19393	19	18812785	G	A	-0.0192493	0.002003	7.19946e-22	454137	rs8112818	0.400384
Whole body fat mass	ukb-b-19393	19	49649051	G	T	-0.0116627	0.0019914	4.70002e-09	454137	rs3764625	0.587569
Whole body fat mass	ukb-b-19393	19	18452195	T	C	-0.0160421	0.00221757	4.70002e-13	454137	rs12459965	0.267613
Whole body fat mass	ukb-b-19393	19	32951222	T	C	-0.0132744	0.00235732	1.79999e-08	454137	rs10421787	0.221235
Whole body fat mass	ukb-b-19393	19	46182304	A	T	-0.0316258	0.00246865	1.39991e-37	454137	rs10423928	0.194438
Whole body fat mass	ukb-b-19393	19	18324329	T	C	0.0216824	0.00216059	1.10002e-23	454137	rs2302209	0.288827
Whole body fat mass	ukb-b-19393	19	47602577	A	T	0.0178838	0.00230841	9.3994e-15	454137	rs9304665	0.763666
Whole body fat mass	ukb-b-19393	19	1866115	T	C	0.0114484	0.00197346	6.59994e-09	454137	rs12974458	0.543292
Whole body fat mass	ukb-b-19393	19	4050424	A	G	-0.0190324	0.00251664	4.00037e-14	454137	rs72976986	0.190201
Whole body fat mass	ukb-b-19393	19	30272202	A	G	0.0200333	0.00209576	1.20005e-21	454137	rs12462975	0.329586
Whole body fat mass	ukb-b-19393	19	34008600	T	C	-0.0170439	0.0019872	9.70063e-18	454137	rs33836	0.464343
Whole body fat mass	ukb-b-19393	19	45411941	C	T	-0.0263395	0.00271219	2.70023e-22	454137	rs429358	0.154034
Whole body fat mass	ukb-b-19393	20	25181998	C	T	0.0161058	0.00196301	2.29985e-16	454137	rs11698185	0.462588
Whole body fat mass	ukb-b-19393	20	33821577	A	G	0.0146479	0.00209635	2.80027e-12	454137	rs6058209	0.32206
Whole body fat mass	ukb-b-19393	20	62370349	C	T	0.0154069	0.00209085	1.69981e-13	454137	rs1056441	0.675302
Whole body fat mass	ukb-b-19393	20	15816236	C	T	0.020554	0.00293913	2.70023e-12	454137	rs16996657	0.127763
Whole body fat mass	ukb-b-19393	20	46367372	G	A	-0.0157344	0.0024087	6.4998e-11	454137	rs56374036	0.212665
Whole body fat mass	ukb-b-19393	20	51195932	T	C	-0.0250526	0.0024928	9.20026e-24	454137	rs73142879	0.192216
Whole body fat mass	ukb-b-19393	20	53503198	A	C	-0.0136445	0.00220742	6.4e-10	454137	rs6069037	0.731479
Whole body fat mass	ukb-b-19393	20	39178923	G	A	0.0127468	0.00210805	1.5e-09	454137	rs6029180	0.32599
Whole body fat mass	ukb-b-19393	21	40683196	C	T	0.0148532	0.00270269	3.89996e-08	454137	rs74618095	0.157963
Whole body fat mass	ukb-b-19393	21	40288577	A	G	-0.0133789	0.00216742	6.69993e-10	454137	rs8132491	0.312976
Whole body fat mass	ukb-b-19393	21	46581798	C	T	0.0158642	0.00197101	8.4004e-16	454137	rs394608	0.537787
Whole body fat mass	ukb-b-19393	22	18220831	G	A	0.0172096	0.00259365	3.19963e-11	454137	rs11538	0.171827
Whole body fat mass	ukb-b-19393	22	46687681	C	G	0.0190883	0.00338986	1.79999e-08	454137	rs9615937	0.092006
Whole body fat mass	ukb-b-19393	22	38599767	G	C	-0.0193466	0.00198862	2.29985e-22	454137	rs4820323	0.580959
Whole body fat mass	ukb-b-19393	22	48874412	T	G	0.0130604	0.001966	3.10027e-11	454137	rs10854853	0.456743
Whole body fat-free mass	ukb-b-13354	1	2200390	A	C	0.00848361	0.00124402	9.09913e-12	454850	rs4648626	0.456982
Whole body fat-free mass	ukb-b-13354	1	21553933	C	T	0.00816028	0.00124146	4.90004e-11	454850	rs6665399	0.444926
Whole body fat-free mass	ukb-b-13354	1	39618556	G	A	0.0141765	0.00150986	6.00067e-21	454850	rs67408364	0.213966
Whole body fat-free mass	ukb-b-13354	1	41544279	T	G	-0.0188539	0.00130925	5.10035e-47	454850	rs2885697	0.665234
Whole body fat-free mass	ukb-b-13354	1	110078255	G	C	0.0263348	0.00378949	3.69999e-12	454850	rs892511	0.028323
Whole body fat-free mass	ukb-b-13354	1	159895536	A	G	-0.00701079	0.00125821	2.5e-08	454850	rs7513326	0.508347
Whole body fat-free mass	ukb-b-13354	1	218971896	G	A	-0.00827638	0.00123705	2.19989e-11	454850	rs12729817	0.47428
Whole body fat-free mass	ukb-b-13354	1	1665702	C	T	0.0114351	0.00132557	6.29941e-18	454850	rs2281175	0.405075
Whole body fat-free mass	ukb-b-13354	1	11236524	A	G	-0.0146673	0.00140844	2.09991e-25	454850	rs12041740	0.739863
Whole body fat-free mass	ukb-b-13354	1	32414767	A	G	0.0182208	0.00252769	5.70033e-13	454850	rs55800172	0.0644
Whole body fat-free mass	ukb-b-13354	1	72765116	A	G	0.00949332	0.00126246	5.50047e-14	454850	rs2568958	0.603671
Whole body fat-free mass	ukb-b-13354	1	75001480	T	C	0.00841562	0.00126716	3.10027e-11	454850	rs3845344	0.39117
Whole body fat-free mass	ukb-b-13354	1	86823503	G	A	0.0124299	0.00180347	5.50047e-12	454850	rs17363646	0.135703
Whole body fat-free mass	ukb-b-13354	1	155043812	G	A	-0.00769799	0.00123837	5.1e-10	454850	rs12047986	0.522252
Whole body fat-free mass	ukb-b-13354	1	178989260	G	A	-0.0200935	0.0034489	5.69994e-09	454850	rs116817990	0.033846
Whole body fat-free mass	ukb-b-13354	1	190230408	T	C	-0.00920501	0.00124653	1.50003e-13	454850	rs12070699	0.563046
Whole body fat-free mass	ukb-b-13354	1	203766395	C	T	-0.00826232	0.00134714	8.60003e-10	454850	rs6693481	0.695129
Whole body fat-free mass	ukb-b-13354	1	214630757	A	G	-0.0139667	0.00126632	2.80027e-28	454850	rs12072845	0.394695
Whole body fat-free mass	ukb-b-13354	1	235508270	A	G	-0.00918806	0.00129964	1.59993e-12	454850	rs2789366	0.346285
Whole body fat-free mass	ukb-b-13354	1	10734800	G	A	-0.00768365	0.00123489	4.90004e-10	454850	rs284315	0.498279
Whole body fat-free mass	ukb-b-13354	1	22435723	C	G	-0.00953873	0.00124049	1.50003e-14	454850	rs2092322	0.537439
Whole body fat-free mass	ukb-b-13354	1	23425139	A	G	-0.0129323	0.00131917	1.10002e-22	454850	rs11578046	0.326565
Whole body fat-free mass	ukb-b-13354	1	38455891	C	G	-0.00987975	0.00124533	2.09991e-15	454850	rs4360494	0.553638
Whole body fat-free mass	ukb-b-13354	1	97082532	T	G	0.0106653	0.00137676	9.3994e-15	454850	rs2104449	0.282784
Whole body fat-free mass	ukb-b-13354	1	177875514	G	A	0.0255421	0.00152055	2.49977e-63	454850	rs527248	0.209118
Whole body fat-free mass	ukb-b-13354	1	202013757	T	C	-0.00776632	0.00130315	2.5e-09	454850	rs12731187	0.358153
Whole body fat-free mass	ukb-b-13354	1	212220847	A	G	0.00915204	0.00125437	2.99985e-13	454850	rs2970592	0.588411
Whole body fat-free mass	ukb-b-13354	1	26449327	G	A	0.0142787	0.00162717	1.69981e-18	454850	rs75786059	0.174579
Whole body fat-free mass	ukb-b-13354	1	36579648	A	G	0.00923956	0.0015787	4.79999e-09	454850	rs11263853	0.810462
Whole body fat-free mass	ukb-b-13354	1	50263773	T	C	-0.00979446	0.00133689	2.39994e-13	454850	rs4926542	0.682102
Whole body fat-free mass	ukb-b-13354	1	51391845	T	C	0.0225202	0.00216716	2.70023e-25	454850	rs12095997	0.089259
Whole body fat-free mass	ukb-b-13354	1	62579891	T	G	-0.0170566	0.00216969	3.80014e-15	454850	rs12140153	0.094284
Whole body fat-free mass	ukb-b-13354	1	172105162	C	T	0.0143582	0.00133266	4.60045e-27	454850	rs17277008	0.313427
Whole body fat-free mass	ukb-b-13354	1	201800511	G	T	0.0120702	0.00130586	2.39994e-20	454850	rs2678204	0.340172
Whole body fat-free mass	ukb-b-13354	1	205722958	T	C	0.0129716	0.00126203	8.80035e-25	454850	rs11240565	0.398378
Whole body fat-free mass	ukb-b-13354	1	228721530	T	G	-0.0150934	0.00254491	2.99999e-09	454850	rs148662000	0.063638
Whole body fat-free mass	ukb-b-13354	1	56583274	G	A	0.0151022	0.00147749	1.59993e-24	454850	rs6681795	0.227796
Whole body fat-free mass	ukb-b-13354	1	78450517	A	C	0.0372268	0.00191453	3.29989e-84	454850	rs34517439	0.121681
Whole body fat-free mass	ukb-b-13354	1	107971673	A	C	-0.00902452	0.00136556	3.90032e-11	454850	rs77848106	0.295526
Whole body fat-free mass	ukb-b-13354	1	118870373	A	G	-0.0100197	0.00141541	1.50003e-12	454850	rs60804050	0.255896
Whole body fat-free mass	ukb-b-13354	1	150249101	A	C	-0.00784514	0.00125214	3.69999e-10	454850	rs11205354	0.444271
Whole body fat-free mass	ukb-b-13354	1	154994978	T	G	0.0227786	0.00140194	2.29985e-59	454850	rs76798800	0.265988
Whole body fat-free mass	ukb-b-13354	1	170190337	G	A	0.0143632	0.00249495	8.60003e-09	454850	rs77159542	0.06622
Whole body fat-free mass	ukb-b-13354	1	225934295	G	A	0.00980657	0.00128182	1.99986e-14	454850	rs2615075	0.375867
Whole body fat-free mass	ukb-b-13354	2	629510	A	C	0.0336807	0.00164044	1.10002e-93	454850	rs6743060	0.828301
Whole body fat-free mass	ukb-b-13354	2	10190115	G	A	-0.00751644	0.00125273	2e-09	454850	rs6721191	0.577893
Whole body fat-free mass	ukb-b-13354	2	85818273	A	G	0.0101875	0.00134413	3.50026e-14	454850	rs1374370	0.305257
Whole body fat-free mass	ukb-b-13354	2	169706079	C	T	-0.0117218	0.00128653	8.19974e-20	454850	rs2140046	0.363506
Whole body fat-free mass	ukb-b-13354	2	183954625	T	C	0.0143385	0.00242956	3.59998e-09	454850	rs116337081	0.070086
Whole body fat-free mass	ukb-b-13354	2	200402624	C	T	-0.0109809	0.00159515	5.79963e-12	454850	rs17443541	0.189358
Whole body fat-free mass	ukb-b-13354	2	219835489	G	A	-0.0112558	0.00182251	6.59994e-10	454850	rs11684531	0.132763
Whole body fat-free mass	ukb-b-13354	2	233074205	A	G	-0.0179578	0.00208476	7.10068e-18	454850	rs3116201	0.09787
Whole body fat-free mass	ukb-b-13354	2	241672904	A	G	-0.00860826	0.00147954	5.89997e-09	454850	rs3772051	0.237112
Whole body fat-free mass	ukb-b-13354	2	241740907	C	T	0.00742668	0.00129244	9.09997e-09	454850	rs4676442	0.355709
Whole body fat-free mass	ukb-b-13354	2	27730940	C	T	0.0189187	0.00126353	1.10002e-50	454850	rs1260326	0.604225
Whole body fat-free mass	ukb-b-13354	2	36780549	A	G	0.0107611	0.00134675	1.29987e-15	454850	rs10172196	0.305516
Whole body fat-free mass	ukb-b-13354	2	88874891	A	C	-0.0100757	0.00137619	2.49977e-13	454850	rs1805165	0.720501
Whole body fat-free mass	ukb-b-13354	2	144024781	G	T	0.0119912	0.00177706	1.50003e-11	454850	rs71423263	0.141446
Whole body fat-free mass	ukb-b-13354	2	169119178	C	T	-0.00849447	0.00144153	3.79997e-09	454850	rs13392079	0.755898
Whole body fat-free mass	ukb-b-13354	2	172416376	C	A	-0.0204755	0.00143199	2.19989e-46	454850	rs72885917	0.247488
Whole body fat-free mass	ukb-b-13354	2	178565913	C	T	0.0215133	0.00309727	3.80014e-12	454850	rs17400325	0.041571
Whole body fat-free mass	ukb-b-13354	2	218146818	T	G	0.0135039	0.00141494	1.39991e-21	454850	rs13430869	0.741816
Whole body fat-free mass	ukb-b-13354	2	218278555	A	T	0.017529	0.0013331	1.69981e-39	454850	rs1478575	0.684056
Whole body fat-free mass	ukb-b-13354	2	223963874	C	T	0.0127661	0.00137825	1.99986e-20	454850	rs1542224	0.718948
Whole body fat-free mass	ukb-b-13354	2	42575820	G	A	-0.0176134	0.00197265	4.30031e-19	454850	rs10202845	0.113296
Whole body fat-free mass	ukb-b-13354	2	55537126	C	A	0.00715414	0.00125144	1.09999e-08	454850	rs2920974	0.560037
Whole body fat-free mass	ukb-b-13354	2	68425404	C	T	-0.017786	0.00227419	5.19996e-15	454850	rs116211567	0.080885
Whole body fat-free mass	ukb-b-13354	2	70315987	T	C	-0.0316202	0.00436594	4.40048e-13	454850	rs11545482	0.020451
Whole body fat-free mass	ukb-b-13354	2	71559445	G	C	-0.011905	0.00125169	1.9002e-21	454850	rs3771382	0.571111
Whole body fat-free mass	ukb-b-13354	2	103101108	A	G	0.0088512	0.00124466	1.10002e-12	454850	rs6719296	0.495359
Whole body fat-free mass	ukb-b-13354	2	112003163	A	G	0.00805073	0.00137412	4.70002e-09	454850	rs6747657	0.281657
Whole body fat-free mass	ukb-b-13354	2	183228114	G	A	-0.0109773	0.00123547	6.4003e-19	454850	rs10803955	0.507629
Whole body fat-free mass	ukb-b-13354	2	207029825	T	C	-0.00821458	0.00124246	3.80014e-11	454850	rs12694042	0.50175
Whole body fat-free mass	ukb-b-13354	2	227259964	A	G	0.0125206	0.00134623	1.39991e-20	454850	rs17246129	0.304768
Whole body fat-free mass	ukb-b-13354	2	233687080	A	G	0.0102764	0.00126196	3.80014e-16	454850	rs2197563	0.59486
Whole body fat-free mass	ukb-b-13354	2	242492779	C	G	-0.00946553	0.00124279	2.60016e-14	454850	rs10170971	0.502456
Whole body fat-free mass	ukb-b-13354	2	430975	T	C	-0.058475	0.00338396	6.59933e-67	454850	rs77165542	0.035482
Whole body fat-free mass	ukb-b-13354	2	20222686	T	C	-0.0268191	0.00430743	4.79999e-10	454850	rs112544217	0.02215
Whole body fat-free mass	ukb-b-13354	2	23896049	G	A	0.0171536	0.00138687	3.90032e-35	454850	rs12713004	0.724929
Whole body fat-free mass	ukb-b-13354	2	46929951	C	G	-0.0106184	0.0017678	1.89998e-09	454850	rs41458449	0.14391
Whole body fat-free mass	ukb-b-13354	2	100844781	T	C	0.0078679	0.00138466	1.29999e-08	454850	rs6743107	0.275384
Whole body fat-free mass	ukb-b-13354	2	121613739	A	G	-0.00950434	0.00165815	9.90011e-09	454850	rs35651070	0.167123
Whole body fat-free mass	ukb-b-13354	2	142297493	G	C	-0.0100461	0.0015909	2.69998e-10	454850	rs10188231	0.185792
Whole body fat-free mass	ukb-b-13354	2	198950240	A	G	0.011481	0.00123828	1.80011e-20	454850	rs1064213	0.478353
Whole body fat-free mass	ukb-b-13354	2	211540507	A	C	0.0168854	0.0013297	6.00067e-37	454850	rs1047891	0.315846
Whole body fat-free mass	ukb-b-13354	2	33348679	G	A	-0.0220886	0.00240719	4.49987e-20	454850	rs115179432	0.07197
Whole body fat-free mass	ukb-b-13354	2	56106928	T	C	-0.0184511	0.00147745	8.60003e-36	454850	rs59985551	0.226249
Whole body fat-free mass	ukb-b-13354	2	74824970	G	A	0.0114493	0.00186451	8.19993e-10	454850	rs752070	0.126291
Whole body fat-free mass	ukb-b-13354	3	33600582	C	A	0.0250406	0.00379875	4.30031e-11	454850	rs4504126	0.027498
Whole body fat-free mass	ukb-b-13354	3	85663849	A	G	-0.0127627	0.0012986	8.49963e-23	454850	rs6779752	0.637591
Whole body fat-free mass	ukb-b-13354	3	183997261	T	A	-0.0112148	0.00125963	5.40008e-19	454850	rs843374	0.587169
Whole body fat-free mass	ukb-b-13354	3	9498143	A	G	0.0129793	0.00204426	2.19999e-10	454850	rs62246311	0.102328
Whole body fat-free mass	ukb-b-13354	3	88254820	C	T	0.016122	0.00194633	1.20005e-16	454850	rs4858940	0.885533
Whole body fat-free mass	ukb-b-13354	3	98665549	T	C	0.0144168	0.00182938	3.29989e-15	454850	rs34693680	0.132004
Whole body fat-free mass	ukb-b-13354	3	131551027	G	A	0.00995583	0.00138691	7.10068e-13	454850	rs11709402	0.278628
Whole body fat-free mass	ukb-b-13354	3	152310614	G	A	0.0109977	0.00170574	1.09999e-10	454850	rs4635681	0.156251
Whole body fat-free mass	ukb-b-13354	3	153885503	C	T	0.0100388	0.00124304	6.70039e-16	454850	rs357486	0.543358
Whole body fat-free mass	ukb-b-13354	3	171129859	C	T	-0.00825094	0.0013198	4.09996e-10	454850	rs13085472	0.666362
Whole body fat-free mass	ukb-b-13354	3	171906978	C	G	-0.0115231	0.00126046	6.09958e-20	454850	rs9882731	0.5307
Whole body fat-free mass	ukb-b-13354	3	185828465	C	T	-0.0154162	0.00159865	5.19996e-22	454850	rs73052033	0.185064
Whole body fat-free mass	ukb-b-13354	3	9975386	G	C	-0.0174426	0.00159875	1e-27	454850	rs2270894	0.203281
Whole body fat-free mass	ukb-b-13354	3	13726684	A	G	0.00755674	0.00124552	1.29999e-09	454850	rs6781248	0.546031
Whole body fat-free mass	ukb-b-13354	3	38573746	G	A	-0.0112947	0.00127681	9.09913e-19	454850	rs7647657	0.385836
Whole body fat-free mass	ukb-b-13354	3	114183579	G	A	-0.00989867	0.00162039	1e-09	454850	rs11925245	0.182852
Whole body fat-free mass	ukb-b-13354	3	147086268	C	T	-0.00763093	0.0012469	9.40005e-10	454850	rs1910466	0.498151
Whole body fat-free mass	ukb-b-13354	3	192445575	G	A	0.00815488	0.00147903	3.50002e-08	454850	rs34345690	0.227005
Whole body fat-free mass	ukb-b-13354	3	12916946	G	T	-0.00752724	0.00137154	4.09996e-08	454850	rs434072	0.709471
Whole body fat-free mass	ukb-b-13354	3	20126635	A	T	0.00680844	0.00124386	4.39997e-08	454850	rs2365363	0.503984
Whole body fat-free mass	ukb-b-13354	3	52835514	A	G	0.0168034	0.00193812	4.30031e-18	454850	rs11712872	0.115369
Whole body fat-free mass	ukb-b-13354	3	55515277	T	C	0.00980116	0.00144504	1.20005e-11	454850	rs77344209	0.251602
Whole body fat-free mass	ukb-b-13354	3	56602088	T	C	0.0162546	0.00210098	1e-14	454850	rs4974223	0.90375
Whole body fat-free mass	ukb-b-13354	3	172137343	C	G	0.0171307	0.0013389	1.80011e-37	454850	rs485554	0.31493
Whole body fat-free mass	ukb-b-13354	3	185490184	G	A	0.0279636	0.00198793	6.09958e-45	454850	rs73175572	0.11172
Whole body fat-free mass	ukb-b-13354	3	25110415	A	T	0.0119305	0.00126254	3.40017e-21	454850	rs7619139	0.588635
Whole body fat-free mass	ukb-b-13354	3	50190346	A	G	0.0136373	0.00125477	1.59993e-27	454850	rs6800021	0.424712
Whole body fat-free mass	ukb-b-13354	3	53630199	A	C	0.00926465	0.00143357	1e-10	454850	rs60385590	0.258457
Whole body fat-free mass	ukb-b-13354	3	80599757	C	T	0.00872376	0.00134157	7.89951e-11	454850	rs10511111	0.309428
Whole body fat-free mass	ukb-b-13354	3	128992047	A	G	0.0157288	0.00149834	8.9002e-26	454850	rs6762578	0.778403
Whole body fat-free mass	ukb-b-13354	3	141101961	T	C	0.029985	0.00124617	6.29506e-128	454850	rs9853018	0.443234
Whole body fat-free mass	ukb-b-13354	4	1341553	G	A	-0.0258416	0.00291033	6.70039e-19	454850	rs111391498	0.047494
Whole body fat-free mass	ukb-b-13354	4	31001301	C	T	0.00871008	0.00125989	4.70002e-12	454850	rs4132132	0.444237
Whole body fat-free mass	ukb-b-13354	4	69353863	A	G	-0.00831407	0.00144209	8.19993e-09	454850	rs10020631	0.247996
Whole body fat-free mass	ukb-b-13354	4	86800806	C	T	0.00757039	0.00135557	2.30001e-08	454850	rs17011108	0.306978
Whole body fat-free mass	ukb-b-13354	4	137083193	C	A	-0.00868103	0.00125464	4.49987e-12	454850	rs1296328	0.558994
Whole body fat-free mass	ukb-b-13354	4	152295198	G	A	-0.00811752	0.00131434	6.59994e-10	454850	rs3990738	0.542731
Whole body fat-free mass	ukb-b-13354	4	12881731	A	T	-0.0105513	0.00140219	5.30029e-14	454850	rs981002	0.267095
Whole body fat-free mass	ukb-b-13354	4	88557753	G	A	-0.011183	0.00124786	3.19963e-19	454850	rs1841738	0.51812
Whole body fat-free mass	ukb-b-13354	4	106216667	G	A	-0.0163675	0.00125533	7.39946e-39	454850	rs2101975	0.432216
Whole body fat-free mass	ukb-b-13354	4	135213286	C	T	-0.00727182	0.00124405	5.1e-09	454850	rs9985795	0.482773
Whole body fat-free mass	ukb-b-13354	4	159982551	C	G	0.00820742	0.00134082	9.29994e-10	454850	rs34227797	0.310277
Whole body fat-free mass	ukb-b-13354	4	180167906	A	G	-0.00690828	0.00125172	3.40001e-08	454850	rs7683836	0.557265
Whole body fat-free mass	ukb-b-13354	4	1730299	G	A	-0.00966053	0.0012402	6.70039e-15	454850	rs798759	0.463632
Whole body fat-free mass	ukb-b-13354	4	4889866	G	C	0.00717995	0.0012475	8.60003e-09	454850	rs2968669	0.525669
Whole body fat-free mass	ukb-b-13354	4	17874089	T	C	-0.0317808	0.00169681	2.80027e-78	454850	rs7671110	0.158098
Whole body fat-free mass	ukb-b-13354	4	18483405	G	C	0.00787025	0.00132886	3.2e-09	454850	rs10939792	0.320255
Whole body fat-free mass	ukb-b-13354	4	82155568	A	C	0.0118955	0.00136906	3.69999e-18	454850	rs17556750	0.288363
Whole body fat-free mass	ukb-b-13354	4	122713863	C	A	0.0131245	0.00126535	3.29989e-25	454850	rs6821305	0.399238
Whole body fat-free mass	ukb-b-13354	4	123828042	G	T	-0.0147544	0.00151652	2.29985e-22	454850	rs34848742	0.788251
Whole body fat-free mass	ukb-b-13354	4	3471754	C	T	-0.0124851	0.00177258	1.9002e-12	454850	rs16844418	0.142534
Whole body fat-free mass	ukb-b-13354	4	28489339	T	A	-0.012012	0.00178131	1.50003e-11	454850	rs73213484	0.141233
Whole body fat-free mass	ukb-b-13354	4	45182527	G	A	0.011923	0.00125252	1.69981e-21	454850	rs10938397	0.434305
Whole body fat-free mass	ukb-b-13354	4	54271611	C	A	-0.0138752	0.00175181	2.39994e-15	454850	rs10434434	0.148029
Whole body fat-free mass	ukb-b-13354	4	57787000	G	T	-0.00763386	0.00138278	3.40001e-08	454850	rs13125082	0.278039
Whole body fat-free mass	ukb-b-13354	4	110755321	T	G	-0.00801288	0.00128883	5.1e-10	454850	rs11937249	0.635955
Whole body fat-free mass	ukb-b-13354	4	145839264	G	A	-0.0212336	0.0012456	3.69999e-65	454850	rs4240326	0.550157
Whole body fat-free mass	ukb-b-13354	4	184225295	C	G	-0.0150343	0.0025077	2e-09	454850	rs72703409	0.065543
Whole body fat-free mass	ukb-b-13354	4	49016761	G	A	-0.00954661	0.00135692	1.99986e-12	454850	rs10222924	0.699343
Whole body fat-free mass	ukb-b-13354	4	87666916	A	G	0.0194676	0.00262111	1.10002e-13	454850	rs140493137	0.060125
Whole body fat-free mass	ukb-b-13354	4	171635471	T	C	-0.00858579	0.00153055	2e-08	454850	rs111598585	0.208531
Whole body fat-free mass	ukb-b-13354	5	32722319	A	G	0.0126124	0.00141893	6.20012e-19	454850	rs7706886	0.270868
Whole body fat-free mass	ukb-b-13354	5	36787962	A	G	-0.0134413	0.0012553	9.3994e-27	454850	rs12657771	0.438671
Whole body fat-free mass	ukb-b-13354	5	42724294	G	A	0.0266171	0.00198772	6.79986e-41	454850	rs62372052	0.110091
Whole body fat-free mass	ukb-b-13354	5	54882505	A	T	-0.0120021	0.00135296	7.29962e-19	454850	rs4865956	0.696501
Whole body fat-free mass	ukb-b-13354	5	67316442	T	C	0.0127292	0.00217186	4.60002e-09	454850	rs182224	0.090152
Whole body fat-free mass	ukb-b-13354	5	77641008	C	T	0.00836033	0.00144872	7.90005e-09	454850	rs9800418	0.244699
Whole body fat-free mass	ukb-b-13354	5	88411214	T	C	-0.0110145	0.00127302	5.00035e-18	454850	rs7728690	0.385518
Whole body fat-free mass	ukb-b-13354	5	127549187	A	G	-0.00909298	0.00124045	2.29985e-13	454850	rs36695	0.504433
Whole body fat-free mass	ukb-b-13354	5	139059017	A	C	0.0134346	0.00128672	1.59993e-25	454850	rs3822742	0.371037
Whole body fat-free mass	ukb-b-13354	5	141816555	T	C	-0.00775538	0.00127821	1.29999e-09	454850	rs3853474	0.377004
Whole body fat-free mass	ukb-b-13354	5	172753555	G	T	0.0181922	0.00206704	1.39991e-18	454850	rs6874142	0.113712
Whole body fat-free mass	ukb-b-13354	5	60720682	G	A	-0.0103674	0.00124023	6.29941e-17	454850	rs12188627	0.487752
Whole body fat-free mass	ukb-b-13354	5	123990270	C	T	0.00866505	0.00130542	3.19963e-11	454850	rs9327336	0.343054
Whole body fat-free mass	ukb-b-13354	5	142723937	G	T	-0.0094675	0.00143192	3.80014e-11	454850	rs4912650	0.253182
Whole body fat-free mass	ukb-b-13354	5	170865229	T	C	-0.014456	0.00147276	9.60064e-23	454850	rs111365325	0.231329
Whole body fat-free mass	ukb-b-13354	5	5473063	T	C	-0.00945359	0.00129484	2.90001e-13	454850	rs2578557	0.641692
Whole body fat-free mass	ukb-b-13354	5	75003678	C	T	-0.0164439	0.00126894	2.09991e-38	454850	rs2307111	0.395101
Whole body fat-free mass	ukb-b-13354	5	95728898	G	C	0.0158666	0.00139921	8.30042e-30	454850	rs6235	0.267931
Whole body fat-free mass	ukb-b-13354	5	95855576	G	A	0.00774668	0.00126568	9.29994e-10	454850	rs2611732	0.601953
Whole body fat-free mass	ukb-b-13354	5	112138888	C	G	-0.0119352	0.00127671	8.9002e-21	454850	rs2952615	0.617535
Whole body fat-free mass	ukb-b-13354	5	122657199	A	G	-0.0187707	0.00125234	8.69961e-51	454850	rs1582931	0.473263
Whole body fat-free mass	ukb-b-13354	5	131447104	G	A	0.0125327	0.0013272	3.59998e-21	454850	rs247008	0.670454
Whole body fat-free mass	ukb-b-13354	5	153358226	A	G	-0.00900244	0.00139958	1.29999e-10	454850	rs17115481	0.269715
Whole body fat-free mass	ukb-b-13354	5	171224403	G	A	-0.00862516	0.00125629	6.59933e-12	454850	rs254963	0.446523
Whole body fat-free mass	ukb-b-13354	5	36181627	G	A	0.00857204	0.00125278	7.8001e-12	454850	rs7731023	0.574347
Whole body fat-free mass	ukb-b-13354	5	67599656	G	T	-0.0119714	0.00124336	6.09958e-22	454850	rs9291926	0.531839
Whole body fat-free mass	ukb-b-13354	5	77401152	A	G	-0.0147919	0.00143981	9.30037e-25	454850	rs365352	0.24445
Whole body fat-free mass	ukb-b-13354	5	176509193	T	C	0.0167728	0.00143325	1.20005e-31	454850	rs244711	0.68582
Whole body fat-free mass	ukb-b-13354	5	299543	T	C	0.0112223	0.0018522	1.40001e-09	454850	rs9654451	0.128746
Whole body fat-free mass	ukb-b-13354	5	42547714	A	G	-0.0159581	0.00260577	9.09997e-10	454850	rs72754922	0.060955
Whole body fat-free mass	ukb-b-13354	5	53385529	G	A	-0.0102252	0.00169607	1.7e-09	454850	rs695922	0.836926
Whole body fat-free mass	ukb-b-13354	5	111256812	C	T	-0.00882671	0.00132413	2.60016e-11	454850	rs505575	0.672519
Whole body fat-free mass	ukb-b-13354	5	134363145	A	G	-0.0130486	0.00143012	7.19946e-20	454850	rs31211	0.251078
Whole body fat-free mass	ukb-b-13354	5	161382474	A	T	0.00799182	0.00128585	5.1e-10	454850	rs2422054	0.631034
Whole body fat-free mass	ukb-b-13354	5	168256240	A	G	-0.0189216	0.00152518	2.39994e-35	454850	rs4282339	0.207614
Whole body fat-free mass	ukb-b-13354	5	171317318	A	G	0.00977136	0.00133828	2.80027e-13	454850	rs55758152	0.325968
Whole body fat-free mass	ukb-b-13354	6	7797840	G	C	0.0103889	0.00162526	1.6e-10	454850	rs10498672	0.175566
Whole body fat-free mass	ukb-b-13354	6	19078931	C	T	0.0208404	0.00300706	4.19952e-12	454850	rs115461836	0.046003
Whole body fat-free mass	ukb-b-13354	6	19839415	T	C	0.0418672	0.00280542	2.29985e-50	454850	rs41271299	0.051246
Whole body fat-free mass	ukb-b-13354	6	20682622	C	T	-0.00924457	0.00161745	1.09999e-08	454850	rs35612982	0.177696
Whole body fat-free mass	ukb-b-13354	6	81591034	G	A	-0.0102156	0.00125287	3.50026e-16	454850	rs578366	0.420412
Whole body fat-free mass	ukb-b-13354	6	90322922	G	A	0.0102663	0.00157064	6.29941e-11	454850	rs1179905	0.195091
Whole body fat-free mass	ukb-b-13354	6	105358192	A	G	0.0106944	0.00128924	1.10002e-16	454850	rs6902789	0.367713
Whole body fat-free mass	ukb-b-13354	6	124934212	T	C	0.00959997	0.00167258	9.49992e-09	454850	rs9491201	0.16403
Whole body fat-free mass	ukb-b-13354	6	108983527	T	C	0.0208071	0.00136489	1.80011e-52	454850	rs9398171	0.710626
Whole body fat-free mass	ukb-b-13354	6	142716286	T	G	-0.0141674	0.00136794	3.90032e-25	454850	rs6570509	0.2871
Whole body fat-free mass	ukb-b-13354	6	164126233	A	C	0.0131306	0.00183747	8.9002e-13	454850	rs73013411	0.131262
Whole body fat-free mass	ukb-b-13354	6	169000888	G	C	-0.0185971	0.00295524	3.09999e-10	454850	rs76307059	0.046393
Whole body fat-free mass	ukb-b-13354	6	7719065	C	T	0.0182828	0.00124355	6.29941e-49	454850	rs11243202	0.485923
Whole body fat-free mass	ukb-b-13354	6	26381660	A	G	-0.017785	0.00191435	1.50003e-20	454850	rs9461246	0.11763
Whole body fat-free mass	ukb-b-13354	6	31264582	T	C	-0.0205608	0.00135026	2.29985e-52	454850	rs2524137	0.69599
Whole body fat-free mass	ukb-b-13354	6	34618937	C	T	0.0377723	0.00178615	2.90001e-99	454850	rs2744956	0.139112
Whole body fat-free mass	ukb-b-13354	6	41748352	G	A	-0.0185362	0.00182373	2.90001e-24	454850	rs12193797	0.132951
Whole body fat-free mass	ukb-b-13354	6	44752568	A	G	-0.00851172	0.00125815	1.29987e-11	454850	rs1418433	0.587637
Whole body fat-free mass	ukb-b-13354	6	101058886	A	G	-0.00802404	0.00124317	1.09999e-10	454850	rs240113	0.53051
Whole body fat-free mass	ukb-b-13354	6	126638124	A	G	0.0151841	0.00125109	6.79986e-34	454850	rs9372837	0.470503
Whole body fat-free mass	ukb-b-13354	6	130374461	A	T	-0.029136	0.00140391	1.10002e-95	454850	rs7740107	0.736365
Whole body fat-free mass	ukb-b-13354	6	152339615	G	A	0.00865736	0.00133858	1e-10	454850	rs7755185	0.311112
Whole body fat-free mass	ukb-b-13354	6	35398689	T	C	0.0122663	0.00148433	1.39991e-16	454850	rs9380508	0.775058
Whole body fat-free mass	ukb-b-13354	6	50816887	T	G	0.0206636	0.00164188	2.49977e-36	454850	rs72892910	0.172197
Whole body fat-free mass	ukb-b-13354	6	51779638	G	A	0.00837453	0.00129804	1.09999e-10	454850	rs1266874	0.349571
Whole body fat-free mass	ukb-b-13354	6	109671391	G	C	-0.0130474	0.00129843	9.30037e-24	454850	rs9480933	0.349842
Whole body fat-free mass	ukb-b-13354	6	140256669	G	A	-0.011537	0.00144747	1.59993e-15	454850	rs603321	0.244504
Whole body fat-free mass	ukb-b-13354	6	166592164	C	G	0.0110286	0.00172995	1.79999e-10	454850	rs62439025	0.152301
Whole body fat-free mass	ukb-b-13354	6	7231843	A	G	-0.0151827	0.00199505	2.70023e-14	454850	rs9379084	0.115563
Whole body fat-free mass	ukb-b-13354	6	32179896	T	C	-0.0209004	0.00159773	4.19952e-39	454850	rs2071286	0.182421
Whole body fat-free mass	ukb-b-13354	6	33751122	C	G	0.00887127	0.0012773	3.80014e-12	454850	rs9394166	0.379562
Whole body fat-free mass	ukb-b-13354	6	76164589	A	C	0.0150772	0.00206082	2.60016e-13	454850	rs12209223	0.101306
Whole body fat-free mass	ukb-b-13354	6	81050236	C	T	0.0233941	0.00228783	1.50003e-24	454850	rs9350850	0.079496
Whole body fat-free mass	ukb-b-13354	6	83487443	A	G	-0.00746213	0.00126322	3.50002e-09	454850	rs12200061	0.405324
Whole body fat-free mass	ukb-b-13354	6	126223032	A	G	0.00803067	0.00124509	1.09999e-10	454850	rs6900690	0.561935
Whole body fat-free mass	ukb-b-13354	6	152170247	A	G	0.0152946	0.00124887	1.69981e-34	454850	rs3853252	0.454854
Whole body fat-free mass	ukb-b-13354	7	23513093	T	C	-0.0171153	0.00144079	1.50003e-32	454850	rs34776209	0.247481
Whole body fat-free mass	ukb-b-13354	7	93241640	C	T	0.012444	0.00129087	5.40008e-22	454850	rs7780752	0.360362
Whole body fat-free mass	ukb-b-13354	7	103416541	A	C	0.0094694	0.00126298	6.4998e-14	454850	rs12375196	0.42428
Whole body fat-free mass	ukb-b-13354	7	148383377	G	A	-0.00839688	0.00150656	2.5e-08	454850	rs73158212	0.224362
Whole body fat-free mass	ukb-b-13354	7	150498245	C	T	-0.0131884	0.00197625	2.49977e-11	454850	rs114949263	0.111785
Whole body fat-free mass	ukb-b-13354	7	17911038	T	C	0.00794817	0.00126782	3.59998e-10	454850	rs10282707	0.39708
Whole body fat-free mass	ukb-b-13354	7	25939161	T	C	0.0103221	0.00153938	1.99986e-11	454850	rs2122823	0.210648
Whole body fat-free mass	ukb-b-13354	7	28212824	C	T	-0.0116854	0.0013584	7.8001e-18	454850	rs508347	0.703156
Whole body fat-free mass	ukb-b-13354	7	70105168	T	C	0.00836913	0.00127796	5.79963e-11	454850	rs10950207	0.384495
Whole body fat-free mass	ukb-b-13354	7	73015369	A	G	0.0179792	0.0018528	2.90001e-22	454850	rs13240065	0.128416
Whole body fat-free mass	ukb-b-13354	7	127015083	A	G	0.0425269	0.00452815	5.90065e-21	454850	rs62621812	0.020307
Whole body fat-free mass	ukb-b-13354	7	148660579	G	A	0.00814504	0.00130715	4.60002e-10	454850	rs12533548	0.651399
Whole body fat-free mass	ukb-b-13354	7	2859847	A	G	-0.0205892	0.00135425	3.40017e-52	454850	rs2533879	0.299774
Whole body fat-free mass	ukb-b-13354	7	6458319	G	A	0.0104195	0.001553	1.99986e-11	454850	rs836511	0.199497
Whole body fat-free mass	ukb-b-13354	7	8004981	T	A	0.00842423	0.00124498	1.29987e-11	454850	rs37964	0.466195
Whole body fat-free mass	ukb-b-13354	7	92253972	A	G	0.0261792	0.00132369	4.70002e-87	454850	rs10269774	0.326413
Whole body fat-free mass	ukb-b-13354	7	92716556	A	G	-0.0254617	0.00397074	1.40001e-10	454850	rs62466118	0.027602
Whole body fat-free mass	ukb-b-13354	7	44902676	A	C	0.0137123	0.00243085	1.7e-08	454850	rs62460525	0.070102
Whole body fat-free mass	ukb-b-13354	7	55255986	T	C	0.00872088	0.00154571	1.7e-08	454850	rs2740761	0.208439
Whole body fat-free mass	ukb-b-13354	7	55802063	C	T	-0.0111741	0.00163261	7.70016e-12	454850	rs6972291	0.17554
Whole body fat-free mass	ukb-b-13354	7	150684548	G	A	0.0188992	0.00128554	6.29941e-49	454850	rs6946415	0.627188
Whole body fat-free mass	ukb-b-13354	7	28768853	C	T	-0.00791452	0.00128435	7.19996e-10	454850	rs6946419	0.377216
Whole body fat-free mass	ukb-b-13354	7	46634506	C	G	-0.0122722	0.00124762	7.8001e-23	454850	rs2881198	0.530506
Whole body fat-free mass	ukb-b-13354	7	50546925	A	G	-0.0101688	0.00125107	4.40048e-16	454850	rs10899736	0.439892
Whole body fat-free mass	ukb-b-13354	7	75023850	T	G	0.00927567	0.00150312	6.80002e-10	454850	rs236628	0.2357
Whole body fat-free mass	ukb-b-13354	7	121963813	A	C	0.0113907	0.00128664	8.49963e-19	454850	rs10248298	0.365938
Whole body fat-free mass	ukb-b-13354	7	148649180	C	T	0.0119777	0.00140293	1.39991e-17	454850	rs822549	0.267422
Whole body fat-free mass	ukb-b-13354	8	13372120	A	G	-0.0224679	0.00257118	2.39994e-18	454850	rs76364830	0.06343
Whole body fat-free mass	ukb-b-13354	8	23113908	A	G	-0.00849547	0.00129099	4.70002e-11	454850	rs4439140	0.41766
Whole body fat-free mass	ukb-b-13354	8	49401982	A	T	0.0153045	0.0016654	3.90032e-20	454850	rs11997525	0.167034
Whole body fat-free mass	ukb-b-13354	8	57122215	C	T	-0.0366476	0.0018399	2.80027e-88	454850	rs72656010	0.132264
Whole body fat-free mass	ukb-b-13354	8	77761919	T	C	-0.0238254	0.00280238	1.9002e-17	454850	rs61729527	0.051872
Whole body fat-free mass	ukb-b-13354	8	78107140	A	T	0.0191695	0.00138047	7.70016e-44	454850	rs7842996	0.284215
Whole body fat-free mass	ukb-b-13354	8	135601194	C	T	-0.0190258	0.00129354	5.70033e-49	454850	rs894360	0.36642
Whole body fat-free mass	ukb-b-13354	8	22473465	C	T	-0.00826258	0.00129837	2e-10	454850	rs7843128	0.356752
Whole body fat-free mass	ukb-b-13354	8	6315856	G	A	0.00970314	0.00164465	3.59998e-09	454850	rs2979649	0.173713
Whole body fat-free mass	ukb-b-13354	8	64702385	T	A	-0.00856534	0.00125704	9.49948e-12	454850	rs13264909	0.428917
Whole body fat-free mass	ukb-b-13354	8	95566270	A	C	-0.010441	0.00146179	9.20026e-13	454850	rs16916881	0.235397
Whole body fat-free mass	ukb-b-13354	8	120451323	A	T	-0.0130083	0.00142985	9.20026e-20	454850	rs11782103	0.25188
Whole body fat-free mass	ukb-b-13354	8	57160328	T	G	0.0193179	0.00148739	1.39991e-38	454850	rs62515437	0.225155
Whole body fat-free mass	ukb-b-13354	8	89435868	A	G	-0.0110396	0.0013512	3.10027e-16	454850	rs55674305	0.306143
Whole body fat-free mass	ukb-b-13354	8	116635611	T	C	-0.0121334	0.00127027	1.29987e-21	454850	rs2721938	0.600472
Whole body fat-free mass	ukb-b-13354	8	144848756	A	G	0.00816386	0.00126504	1.09999e-10	454850	rs12156265	0.590475
Whole body fat-free mass	ukb-b-13354	8	8886183	T	G	0.00934629	0.00125324	8.80035e-14	454850	rs13272451	0.438622
Whole body fat-free mass	ukb-b-13354	8	23391493	A	G	0.0119296	0.00156717	2.70023e-14	454850	rs11785562	0.20055
Whole body fat-free mass	ukb-b-13354	8	38281658	A	G	-0.0107291	0.00144625	1.20005e-13	454850	rs3925	0.244838
Whole body fat-free mass	ukb-b-13354	8	73454767	A	C	-0.00905074	0.0012601	6.79986e-13	454850	rs17828687	0.573266
Whole body fat-free mass	ukb-b-13354	8	120596023	G	A	0.0279041	0.00271462	8.69961e-25	454850	rs10283100	0.944511
Whole body fat-free mass	ukb-b-13354	8	126506140	T	C	-0.0147599	0.00148017	1.99986e-23	454850	rs13271368	0.237495
Whole body fat-free mass	ukb-b-13354	8	130719567	T	A	-0.015189	0.00154398	7.8001e-23	454850	rs7815955	0.203226
Whole body fat-free mass	ukb-b-13354	8	144993324	T	C	-0.0101424	0.00126049	8.49963e-16	454850	rs6984820	0.422309
Whole body fat-free mass	ukb-b-13354	9	28410683	C	T	0.0108657	0.00132697	2.60016e-16	454850	rs1412234	0.32733
Whole body fat-free mass	ukb-b-13354	9	90841066	A	G	-0.00987685	0.00127253	8.4004e-15	454850	rs10780905	0.588111
Whole body fat-free mass	ukb-b-13354	9	98316331	C	G	-0.015079	0.00163963	3.69999e-20	454850	rs663344	0.181327
Whole body fat-free mass	ukb-b-13354	9	99268421	C	A	0.0155892	0.00154444	5.90065e-24	454850	rs10119967	0.204092
Whole body fat-free mass	ukb-b-13354	9	119129257	C	T	-0.0234685	0.00156114	4.49987e-51	454850	rs7033487	0.197507
Whole body fat-free mass	ukb-b-13354	9	127056213	T	C	0.0126053	0.00195101	1e-10	454850	rs56141370	0.114748
Whole body fat-free mass	ukb-b-13354	9	128041828	T	C	-0.0101383	0.00125059	5.19996e-16	454850	rs13299559	0.450184
Whole body fat-free mass	ukb-b-13354	9	23345347	G	A	0.0103567	0.00126284	2.39994e-16	454850	rs11794152	0.415086
Whole body fat-free mass	ukb-b-13354	9	37234008	A	G	0.00725561	0.00129666	2.19999e-08	454850	rs12553221	0.36215
Whole body fat-free mass	ukb-b-13354	9	73757155	C	T	-0.00796008	0.00126675	3.29997e-10	454850	rs11142700	0.408314
Whole body fat-free mass	ukb-b-13354	9	98216876	G	A	0.0181879	0.00130855	6.4003e-44	454850	rs28620532	0.349044
Whole body fat-free mass	ukb-b-13354	9	35690102	G	A	-0.00836067	0.00126147	3.40017e-11	454850	rs1056747	0.4117
Whole body fat-free mass	ukb-b-13354	9	137267439	C	T	-0.00914557	0.0014564	3.40001e-10	454850	rs10881583	0.240885
Whole body fat-free mass	ukb-b-13354	9	139094805	T	C	-0.00808943	0.00131768	8.30004e-10	454850	rs2274116	0.341344
Whole body fat-free mass	ukb-b-13354	9	16461905	C	T	0.00907285	0.00131385	5.00035e-12	454850	rs1927635	0.354169
Whole body fat-free mass	ukb-b-13354	9	16765520	T	A	0.0142336	0.00232983	1e-09	454850	rs1928850	0.921902
Whole body fat-free mass	ukb-b-13354	9	94187634	C	G	-0.0111297	0.00131107	2.09991e-17	454850	rs968821	0.340115
Whole body fat-free mass	ukb-b-13354	9	111687379	C	T	0.0186875	0.00238714	4.90004e-15	454850	rs10979612	0.072945
Whole body fat-free mass	ukb-b-13354	9	113828811	G	A	0.00849478	0.0013173	1.09999e-10	454850	rs1008158	0.341735
Whole body fat-free mass	ukb-b-13354	10	53256505	T	G	0.0078285	0.00140856	2.69998e-08	454850	rs7095768	0.263316
Whole body fat-free mass	ukb-b-13354	10	70287303	T	C	0.0113979	0.0012624	1.69981e-19	454850	rs3740591	0.44534
Whole body fat-free mass	ukb-b-13354	10	121132631	C	G	0.0121717	0.00187679	8.9002e-11	454850	rs1268947	0.125503
Whole body fat-free mass	ukb-b-13354	10	79543740	T	C	-0.038249	0.00477995	1.20005e-15	454850	rs117543413	0.017524
Whole body fat-free mass	ukb-b-13354	10	126658075	A	G	-0.0102519	0.00127016	7.00003e-16	454850	rs11245450	0.421933
Whole body fat-free mass	ukb-b-13354	10	25178864	A	G	0.0191612	0.00169316	1.10002e-29	454850	rs11014285	0.165276
Whole body fat-free mass	ukb-b-13354	10	89791654	G	A	0.0100278	0.00167243	2e-09	454850	rs572474	0.165867
Whole body fat-free mass	ukb-b-13354	10	104487871	C	T	-0.0124368	0.00124386	1.50003e-23	454850	rs2265309	0.516944
Whole body fat-free mass	ukb-b-13354	10	120491506	T	C	-0.00880164	0.00129827	1.20005e-11	454850	rs11593630	0.352988
Whole body fat-free mass	ukb-b-13354	10	124165615	A	G	0.0114307	0.00124341	3.80014e-20	454850	rs6585827	0.470853
Whole body fat-free mass	ukb-b-13354	10	131136401	T	C	0.00758466	0.00131481	8e-09	454850	rs1421035	0.347765
Whole body fat-free mass	ukb-b-13354	10	4667302	C	G	-0.00950453	0.00165688	9.69996e-09	454850	rs1846221	0.175176
Whole body fat-free mass	ukb-b-13354	10	5042294	C	T	-0.0154674	0.00194006	1.59993e-15	454850	rs12764498	0.117519
Whole body fat-free mass	ukb-b-13354	10	28781367	A	G	-0.00910122	0.00148389	8.60003e-10	454850	rs2807742	0.770583
Whole body fat-free mass	ukb-b-13354	10	52772113	A	G	-0.00977289	0.00143974	1.10002e-11	454850	rs10995366	0.251204
Whole body fat-free mass	ukb-b-13354	10	77221744	C	A	-0.0111824	0.00125526	5.19996e-19	454850	rs11001399	0.559144
Whole body fat-free mass	ukb-b-13354	10	81136129	A	C	-0.0112045	0.00124184	1.80011e-19	454850	rs4980067	0.505424
Whole body fat-free mass	ukb-b-13354	10	114693230	G	A	-0.00866923	0.00128083	1.29987e-11	454850	rs7912286	0.601977
Whole body fat-free mass	ukb-b-13354	10	18549889	T	C	0.0141581	0.00195798	4.79954e-13	454850	rs73601548	0.114538
Whole body fat-free mass	ukb-b-13354	10	34837139	A	G	0.0081344	0.00127422	1.7e-10	454850	rs1657222	0.395629
Whole body fat-free mass	ukb-b-13354	10	64491549	A	G	-0.00734282	0.00124616	3.79997e-09	454850	rs224048	0.549816
Whole body fat-free mass	ukb-b-13354	10	102673707	G	C	0.0171845	0.00125709	1.50003e-42	454850	rs10883560	0.428723
Whole body fat-free mass	ukb-b-13354	11	12807189	A	G	0.0150669	0.00226393	2.80027e-11	454850	rs61878760	0.082888
Whole body fat-free mass	ukb-b-13354	11	14296329	A	G	0.0171279	0.00269537	2.1e-10	454850	rs112758380	0.056837
Whole body fat-free mass	ukb-b-13354	11	30607515	C	A	-0.00760091	0.00138452	4e-08	454850	rs294382	0.720118
Whole body fat-free mass	ukb-b-13354	11	43878459	A	G	0.0108083	0.00137513	3.80014e-15	454850	rs35251247	0.291963
Whole body fat-free mass	ukb-b-13354	11	68388220	A	G	-0.0231304	0.00166904	1.10002e-43	454850	rs7129320	0.165936
Whole body fat-free mass	ukb-b-13354	11	69449076	C	G	-0.01036	0.00128042	5.90065e-16	454850	rs667515	0.386063
Whole body fat-free mass	ukb-b-13354	11	2093603	A	C	-0.0103557	0.00142123	3.19963e-13	454850	rs74048171	0.258348
Whole body fat-free mass	ukb-b-13354	11	27705188	A	G	0.0167262	0.00133184	3.59998e-36	454850	rs11030112	0.318698
Whole body fat-free mass	ukb-b-13354	11	28645341	C	G	-0.00858042	0.00128273	2.19989e-11	454850	rs4268495	0.373753
Whole body fat-free mass	ukb-b-13354	11	69081998	A	G	0.0089958	0.00157959	1.2e-08	454850	rs34345560	0.194811
Whole body fat-free mass	ukb-b-13354	11	133658168	C	A	0.00725447	0.00129746	2.30001e-08	454850	rs12795042	0.622405
Whole body fat-free mass	ukb-b-13354	11	10325325	A	C	-0.01174	0.00124104	3.10027e-21	454850	rs11042725	0.488467
Whole body fat-free mass	ukb-b-13354	11	47951353	A	C	-0.0107876	0.00131283	2.09991e-16	454850	rs1228024	0.660728
Whole body fat-free mass	ukb-b-13354	11	126196537	A	G	0.0121624	0.00198839	9.59997e-10	454850	rs56207600	0.1109
Whole body fat-free mass	ukb-b-13354	11	2165576	A	G	-0.0198424	0.00161208	8.10028e-35	454850	rs35506085	0.185099
Whole body fat-free mass	ukb-b-13354	11	95501407	T	C	0.00693185	0.00125805	3.59998e-08	454850	rs11021307	0.418262
Whole body fat-free mass	ukb-b-13354	11	840363	T	C	0.00798175	0.00125332	1.89998e-10	454850	rs6591	0.543755
Whole body fat-free mass	ukb-b-13354	11	67024534	T	C	-0.033629	0.00226417	6.70039e-50	454850	rs7952436	0.082022
Whole body fat-free mass	ukb-b-13354	11	69929677	A	G	0.0107105	0.00124912	1e-17	454850	rs744205	0.543576
Whole body fat-free mass	ukb-b-13354	11	89301382	G	A	-0.0085927	0.00125205	6.70039e-12	454850	rs1813212	0.445652
Whole body fat-free mass	ukb-b-13354	11	120292477	C	T	-0.0144693	0.00194095	8.99912e-14	454850	rs76693355	0.116145
Whole body fat-free mass	ukb-b-13354	12	11878464	A	C	0.0139851	0.00129881	4.90004e-27	454850	rs2900208	0.353562
Whole body fat-free mass	ukb-b-13354	12	29529523	T	C	0.0094145	0.00144658	7.59976e-11	454850	rs10843397	0.241789
Whole body fat-free mass	ukb-b-13354	12	33268956	T	A	0.0227855	0.00324324	2.09991e-12	454850	rs11052457	0.038038
Whole body fat-free mass	ukb-b-13354	12	46763686	A	G	0.0156061	0.00127253	1.39991e-34	454850	rs2897968	0.607013
Whole body fat-free mass	ukb-b-13354	12	49168798	A	C	-0.0227859	0.00362243	3.2e-10	454850	rs3730071	0.030238
Whole body fat-free mass	ukb-b-13354	12	57116249	A	G	-0.020292	0.00241514	4.40048e-17	454850	rs3782232	0.071349
Whole body fat-free mass	ukb-b-13354	12	66351826	C	T	-0.0257843	0.00124023	5.30029e-96	454850	rs1351394	0.51191
Whole body fat-free mass	ukb-b-13354	12	66509650	T	C	0.0221258	0.00397341	2.59998e-08	454850	rs1168768	0.975043
Whole body fat-free mass	ukb-b-13354	12	93993266	A	C	0.0237023	0.0015016	4.00037e-56	454850	rs9634212	0.220688
Whole body fat-free mass	ukb-b-13354	12	102388920	C	A	-0.0105195	0.00126518	9.20026e-17	454850	rs7312646	0.521101
Whole body fat-free mass	ukb-b-13354	12	103328352	T	G	0.00889112	0.00144272	7.10003e-10	454850	rs34825238	0.254904
Whole body fat-free mass	ukb-b-13354	12	122939655	A	G	0.017489	0.00141898	6.59933e-35	454850	rs10773172	0.742484
Whole body fat-free mass	ukb-b-13354	12	123493123	G	A	0.011733	0.00144104	3.90032e-16	454850	rs12820906	0.247201
Whole body fat-free mass	ukb-b-13354	12	980925	A	C	0.0158052	0.00155039	2.09991e-24	454850	rs11613704	0.199754
Whole body fat-free mass	ukb-b-13354	12	3393100	T	C	0.0255339	0.00261202	1.39991e-22	454850	rs67551338	0.061473
Whole body fat-free mass	ukb-b-13354	12	4384844	G	T	0.0952142	0.00480792	2.80027e-87	454850	rs76895963	0.020656
Whole body fat-free mass	ukb-b-13354	12	20857467	C	A	-0.00827299	0.00131169	2.80001e-10	454850	rs10770705	0.662809
Whole body fat-free mass	ukb-b-13354	12	24071748	A	G	-0.0118121	0.00138066	1.20005e-17	454850	rs7134283	0.283411
Whole body fat-free mass	ukb-b-13354	12	56918566	C	T	-0.00899293	0.00131201	7.19946e-12	454850	rs774214	0.663173
Whole body fat-free mass	ukb-b-13354	12	77453226	T	G	0.0109664	0.00133483	2.09991e-16	454850	rs310796	0.680913
Whole body fat-free mass	ukb-b-13354	12	124826462	T	C	0.0204301	0.00169246	1.50003e-33	454850	rs2229840	0.159712
Whole body fat-free mass	ukb-b-13354	12	131600054	T	C	-0.00760608	0.00135251	1.89998e-08	454850	rs10848288	0.303805
Whole body fat-free mass	ukb-b-13354	12	17245591	G	A	0.0127194	0.00204565	5e-10	454850	rs117451679	0.106084
Whole body fat-free mass	ukb-b-13354	12	50263148	A	G	0.015809	0.00127564	2.90001e-35	454850	rs7132908	0.384446
Whole body fat-free mass	ukb-b-13354	12	103064247	G	A	-0.0113974	0.00124074	4.10015e-20	454850	rs703593	0.482003
Whole body fat-free mass	ukb-b-13354	12	120520863	T	C	-0.02818	0.00388577	4.10015e-13	454850	rs11065015	0.027213
Whole body fat-free mass	ukb-b-13354	12	578349	A	C	0.00775288	0.00126664	9.29994e-10	454850	rs4980826	0.396042
Whole body fat-free mass	ukb-b-13354	12	66131393	A	C	-0.0101671	0.00153271	3.29989e-11	454850	rs73129767	0.208123
Whole body fat-free mass	ukb-b-13354	12	94083105	C	T	-0.0102566	0.00132363	9.30037e-15	454850	rs7301341	0.326513
Whole body fat-free mass	ukb-b-13354	12	12868701	T	C	-0.0158932	0.00215406	1.59993e-13	454850	rs35756741	0.092384
Whole body fat-free mass	ukb-b-13354	12	28665359	T	C	-0.0106112	0.00135474	4.79954e-15	454850	rs11049684	0.298825
Whole body fat-free mass	ukb-b-13354	12	53873844	C	G	-0.0133965	0.00164953	4.60045e-16	454850	rs1049193	0.170659
Whole body fat-free mass	ukb-b-13354	12	69827658	T	G	0.0123502	0.00130585	3.19963e-21	454850	rs10748128	0.344615
Whole body fat-free mass	ukb-b-13354	12	90213070	T	C	-0.00969041	0.00144602	2.09991e-11	454850	rs12427047	0.242764
Whole body fat-free mass	ukb-b-13354	12	97792792	A	G	-0.0106875	0.00124243	7.8001e-18	454850	rs10777860	0.528429
Whole body fat-free mass	ukb-b-13354	12	112059557	T	C	-0.0134869	0.00125108	4.30031e-27	454850	rs11065979	0.438479
Whole body fat-free mass	ukb-b-13354	12	133380790	A	G	0.016554	0.00219189	4.30031e-14	454850	rs11611651	0.087845
Whole body fat-free mass	ukb-b-13354	13	27054201	T	C	0.0110378	0.00127787	5.70033e-18	454850	rs7994814	0.417052
Whole body fat-free mass	ukb-b-13354	13	27995760	G	A	0.00914037	0.00132355	5.00035e-12	454850	rs1218826	0.666442
Whole body fat-free mass	ukb-b-13354	13	59175727	A	C	0.010626	0.00125372	2.29985e-17	454850	rs9317002	0.514569
Whole body fat-free mass	ukb-b-13354	13	114999636	G	A	-0.0104552	0.00146679	1e-12	454850	rs10870597	0.235375
Whole body fat-free mass	ukb-b-13354	13	51127270	T	C	-0.0298272	0.00151548	3.10027e-86	454850	rs2225226	0.215989
Whole body fat-free mass	ukb-b-13354	13	97034410	A	G	0.00852871	0.00125985	1.29987e-11	454850	rs7321045	0.448801
Whole body fat-free mass	ukb-b-13354	13	50377910	C	A	0.0596754	0.0043141	1.59993e-43	454850	rs146851424	0.021624
Whole body fat-free mass	ukb-b-13354	13	54056553	T	C	-0.00894377	0.00129354	4.70002e-12	454850	rs9596810	0.434716
Whole body fat-free mass	ukb-b-13354	13	66205704	G	A	-0.00889086	0.00125617	1.50003e-12	454850	rs9540493	0.545168
Whole body fat-free mass	ukb-b-13354	13	78443297	A	T	0.0153224	0.00148908	7.8001e-25	454850	rs1924936	0.77441
Whole body fat-free mass	ukb-b-13354	13	92015977	A	G	-0.00765596	0.00126739	1.5e-09	454850	rs8002779	0.602783
Whole body fat-free mass	ukb-b-13354	13	41661922	G	T	-0.00846621	0.00135633	4.30002e-10	454850	rs7994783	0.30175
Whole body fat-free mass	ukb-b-13354	13	81221014	G	T	-0.00742342	0.00125747	3.59998e-09	454850	rs1176314	0.550294
Whole body fat-free mass	ukb-b-13354	13	99571922	C	G	-0.0108828	0.00135596	1e-15	454850	rs9513510	0.698897
Whole body fat-free mass	ukb-b-13354	13	30107388	C	T	-0.00939715	0.00130766	6.70039e-13	454850	rs3783256	0.648285
Whole body fat-free mass	ukb-b-13354	13	40766662	C	T	-0.008527	0.00141464	1.7e-09	454850	rs6563808	0.734451
Whole body fat-free mass	ukb-b-13354	13	42805360	T	C	0.0111966	0.00175247	1.7e-10	454850	rs67141907	0.14919
Whole body fat-free mass	ukb-b-13354	14	24804088	T	A	0.0130967	0.00142357	3.59998e-20	454850	rs3212260	0.257895
Whole body fat-free mass	ukb-b-13354	14	65520246	C	T	-0.0104049	0.00125664	1.20005e-16	454850	rs2296316	0.464506
Whole body fat-free mass	ukb-b-13354	14	94023972	A	G	0.00812246	0.00129572	3.59998e-10	454850	rs6575340	0.636025
Whole body fat-free mass	ukb-b-13354	14	21894526	C	T	0.0108759	0.00164095	3.40017e-11	454850	rs17197114	0.177015
Whole body fat-free mass	ukb-b-13354	14	42894143	C	A	0.00923529	0.00134415	6.4003e-12	454850	rs12889702	0.312854
Whole body fat-free mass	ukb-b-13354	14	53323211	A	G	-0.00769008	0.00137298	2.1e-08	454850	rs2884345	0.71025
Whole body fat-free mass	ukb-b-13354	14	79899454	T	C	0.0131154	0.00125308	1.20005e-25	454850	rs7141420	0.516484
Whole body fat-free mass	ukb-b-13354	14	25927832	G	A	0.0141854	0.00133985	3.40017e-26	454850	rs12879423	0.678687
Whole body fat-free mass	ukb-b-13354	14	35218831	A	G	0.00807838	0.00128683	3.40001e-10	454850	rs8007644	0.388313
Whole body fat-free mass	ukb-b-13354	14	36220876	G	A	0.00953556	0.00142409	2.09991e-11	454850	rs112957890	0.264844
Whole body fat-free mass	ukb-b-13354	14	93112924	A	G	0.0131303	0.00158669	1.29987e-16	454850	rs112560164	0.190613
Whole body fat-free mass	ukb-b-13354	14	101186641	T	C	0.0155669	0.00216547	6.4998e-13	454850	rs11160601	0.092375
Whole body fat-free mass	ukb-b-13354	14	101531854	G	A	-0.0107437	0.00130044	1.39991e-16	454850	rs61992671	0.492062
Whole body fat-free mass	ukb-b-13354	14	103271158	A	T	-0.00741777	0.00130506	1.29999e-08	454850	rs9783665	0.653214
Whole body fat-free mass	ukb-b-13354	14	21578007	A	G	-0.0115169	0.00179454	1.40001e-10	454850	rs36100359	0.139415
Whole body fat-free mass	ukb-b-13354	14	23878279	C	T	0.0191006	0.00291719	5.79963e-11	454850	rs9788443	0.047887
Whole body fat-free mass	ukb-b-13354	14	61003889	C	G	-0.0214569	0.00127368	1.10002e-63	454850	rs4899012	0.607278
Whole body fat-free mass	ukb-b-13354	14	68413076	T	G	-0.00984499	0.00178393	3.40001e-08	454850	rs7150606	0.142103
Whole body fat-free mass	ukb-b-13354	14	70345411	A	G	-0.00770235	0.00125924	9.59997e-10	454850	rs2332175	0.546992
Whole body fat-free mass	ukb-b-13354	14	102928991	T	C	-0.00928957	0.00146932	2.59998e-10	454850	rs4906203	0.233814
Whole body fat-free mass	ukb-b-13354	14	105906522	C	A	0.00897462	0.00151098	2.90001e-09	454850	rs56130943	0.233143
Whole body fat-free mass	ukb-b-13354	15	42096146	A	C	0.0131106	0.00161542	4.79954e-16	454850	rs11855017	0.181537
Whole body fat-free mass	ukb-b-13354	15	75916965	A	G	-0.00807811	0.0014337	1.79999e-08	454850	rs113978196	0.251407
Whole body fat-free mass	ukb-b-13354	15	101718239	G	C	-0.019895	0.00267267	9.79941e-14	454850	rs62621400	0.057648
Whole body fat-free mass	ukb-b-13354	15	99563891	C	T	-0.0089318	0.00134618	3.19963e-11	454850	rs2663125	0.690659
Whole body fat-free mass	ukb-b-13354	15	55644676	G	A	0.0133796	0.00185999	6.29941e-13	454850	rs11071182	0.870447
Whole body fat-free mass	ukb-b-13354	15	68171116	C	T	0.00949412	0.00136821	3.90032e-12	454850	rs338361	0.70646
Whole body fat-free mass	ukb-b-13354	15	38492199	T	C	-0.0108769	0.0012676	9.3994e-18	454850	rs12906197	0.421615
Whole body fat-free mass	ukb-b-13354	15	40376098	A	C	-0.0155169	0.00278961	2.69998e-08	454850	rs76875574	0.053767
Whole body fat-free mass	ukb-b-13354	15	52379736	C	T	0.00699277	0.00126923	3.59998e-08	454850	rs6493534	0.579719
Whole body fat-free mass	ukb-b-13354	15	62274940	C	G	-0.0116966	0.00124911	7.70016e-21	454850	rs933807	0.45254
Whole body fat-free mass	ukb-b-13354	15	66999828	G	A	0.0141505	0.00145343	2.09991e-22	454850	rs3809569	0.243325
Whole body fat-free mass	ukb-b-13354	15	79412399	A	C	-0.0090914	0.00125288	4.00037e-13	454850	rs1521624	0.470512
Whole body fat-free mass	ukb-b-13354	15	89383854	A	C	-0.0372733	0.00383077	2.19989e-22	454850	rs16942324	0.027071
Whole body fat-free mass	ukb-b-13354	15	99186488	C	G	-0.0220369	0.00171347	7.50067e-38	454850	rs1573891	0.15848
Whole body fat-free mass	ukb-b-13354	15	67457698	G	A	0.0181577	0.00266581	9.70063e-12	454850	rs35874463	0.057661
Whole body fat-free mass	ukb-b-13354	15	74336633	C	T	0.00947689	0.0012484	3.19963e-14	454850	rs5742915	0.460232
Whole body fat-free mass	ukb-b-13354	15	86276000	C	T	-0.0120256	0.00124566	4.70002e-22	454850	rs12907384	0.531908
Whole body fat-free mass	ukb-b-13354	16	792190	G	A	0.0154492	0.00154403	1.39991e-23	454850	rs11648796	0.231567
Whole body fat-free mass	ukb-b-13354	16	2160503	G	T	-0.0230668	0.00166494	1.20005e-43	454850	rs71385734	0.169908
Whole body fat-free mass	ukb-b-13354	16	81660642	A	G	0.00869471	0.00126786	7.00003e-12	454850	rs7188009	0.404401
Whole body fat-free mass	ukb-b-13354	16	15145252	T	C	-0.012336	0.00134922	6.09958e-20	454850	rs55727637	0.305243
Whole body fat-free mass	ukb-b-13354	16	28347140	C	A	0.0119051	0.00127188	8.00018e-21	454850	rs2726036	0.398065
Whole body fat-free mass	ukb-b-13354	16	53508802	A	T	0.0162381	0.00135399	3.90032e-33	454850	rs72801843	0.301415
Whole body fat-free mass	ukb-b-13354	16	67847341	A	G	0.0213672	0.00297504	6.89922e-13	454850	rs71393968	0.045727
Whole body fat-free mass	ukb-b-13354	16	86417349	A	G	-0.0119297	0.00129981	4.40048e-20	454850	rs8059189	0.403861
Whole body fat-free mass	ukb-b-13354	16	14397436	C	T	-0.00885433	0.00125929	1.99986e-12	454850	rs7192870	0.469093
Whole body fat-free mass	ukb-b-13354	16	53806453	G	A	0.0360832	0.00126589	1e-178	454850	rs56094641	0.40463
Whole body fat-free mass	ukb-b-13354	16	67166731	A	G	0.0487755	0.00747734	6.89922e-11	454850	rs34017457	0.00695
Whole body fat-free mass	ukb-b-13354	16	72505534	C	T	-0.0160893	0.00185994	5.10035e-18	454850	rs76513770	0.128132
Whole body fat-free mass	ukb-b-13354	16	73784416	C	G	-0.00769805	0.0012674	1.2e-09	454850	rs4887925	0.412512
Whole body fat-free mass	ukb-b-13354	16	375900	G	A	-0.011812	0.00161653	2.70023e-13	454850	rs9925273	0.181008
Whole body fat-free mass	ukb-b-13354	16	19977733	T	C	-0.0184235	0.00179345	9.3994e-25	454850	rs9938120	0.143942
Whole body fat-free mass	ukb-b-13354	16	30055750	C	T	0.0217913	0.00126829	3.59998e-66	454850	rs4788218	0.400585
Whole body fat-free mass	ukb-b-13354	16	49778147	G	A	-0.00821652	0.00141508	6.4e-09	454850	rs6500249	0.73471
Whole body fat-free mass	ukb-b-13354	16	88806348	G	A	0.0129738	0.00136464	1.99986e-21	454850	rs10775348	0.703664
Whole body fat-free mass	ukb-b-13354	16	2265071	G	C	0.0168894	0.00137667	1.29987e-34	454850	rs25849	0.288762
Whole body fat-free mass	ukb-b-13354	16	84771304	C	T	-0.00812014	0.00144366	1.89998e-08	454850	rs3751866	0.247485
Whole body fat-free mass	ukb-b-13354	17	46197755	G	A	-0.0095685	0.00145435	4.70002e-11	454850	rs10775406	0.759764
Whole body fat-free mass	ukb-b-13354	17	63563513	G	T	0.00769567	0.00125753	9.40005e-10	454850	rs7503332	0.481762
Whole body fat-free mass	ukb-b-13354	17	2278609	T	C	-0.00746424	0.00133213	2.1e-08	454850	rs2252909	0.657276
Whole body fat-free mass	ukb-b-13354	17	67503501	A	G	0.00773457	0.00128156	1.6e-09	454850	rs2521349	0.385014
Whole body fat-free mass	ukb-b-13354	17	78555512	T	G	0.010111	0.00151731	2.70023e-11	454850	rs114177791	0.21424
Whole body fat-free mass	ukb-b-13354	17	79093822	G	A	-0.0165565	0.00128804	8.19974e-38	454850	rs36000545	0.395724
Whole body fat-free mass	ukb-b-13354	17	7559037	T	C	-0.0145771	0.00158701	4.10015e-20	454850	rs55831773	0.199451
Whole body fat-free mass	ukb-b-13354	17	7571752	G	T	0.0819657	0.00576633	7.39946e-46	454850	rs78378222	0.012276
Whole body fat-free mass	ukb-b-13354	17	36949053	T	C	0.00893606	0.00124512	7.10068e-13	454850	rs4795318	0.520323
Whole body fat-free mass	ukb-b-13354	17	47142930	C	T	0.0129053	0.0019462	3.29989e-11	454850	rs67560975	0.115918
Whole body fat-free mass	ukb-b-13354	17	79429575	G	C	-0.0104126	0.00168799	6.90001e-10	454850	rs77093479	0.165098
Whole body fat-free mass	ukb-b-13354	17	80480516	G	C	-0.00808434	0.00134891	2.1e-09	454850	rs9898189	0.644493
Whole body fat-free mass	ukb-b-13354	17	27917771	G	A	0.00879816	0.00133876	5.00035e-11	454850	rs3110496	0.686151
Whole body fat-free mass	ukb-b-13354	17	29211667	A	G	-0.025062	0.00139944	1e-71	454850	rs7223535	0.270353
Whole body fat-free mass	ukb-b-13354	17	38593294	G	A	-0.0116512	0.0012569	1.9002e-20	454850	rs2015561	0.424221
Whole body fat-free mass	ukb-b-13354	17	43232566	G	A	-0.0138217	0.00132601	1.9002e-25	454850	rs8067974	0.329432
Whole body fat-free mass	ukb-b-13354	17	64460104	G	A	-0.00750495	0.00128412	5.1e-09	454850	rs34055910	0.378522
Whole body fat-free mass	ukb-b-13354	17	68158831	T	A	-0.0184513	0.00196938	7.29962e-21	454850	rs4968799	0.112466
Whole body fat-free mass	ukb-b-13354	17	1866892	T	G	-0.00935813	0.00142939	5.90065e-11	454850	rs4525525	0.264154
Whole body fat-free mass	ukb-b-13354	17	17407816	T	C	0.00945785	0.00144929	6.79986e-11	454850	rs8074074	0.754652
Whole body fat-free mass	ukb-b-13354	17	59491384	G	A	-0.0157776	0.00132317	8.9002e-33	454850	rs9892365	0.670367
Whole body fat-free mass	ukb-b-13354	17	61996255	C	A	0.0226087	0.00131036	1e-66	454850	rs2005172	0.639765
Whole body fat-free mass	ukb-b-13354	17	68203915	C	T	-0.00829277	0.001427	6.19998e-09	454850	rs236587	0.737229
Whole body fat-free mass	ukb-b-13354	18	13088673	C	T	-0.00708372	0.00126587	2.19999e-08	454850	rs498685	0.594241
Whole body fat-free mass	ukb-b-13354	18	71904385	A	G	-0.00987196	0.00172549	1.09999e-08	454850	rs8091374	0.161093
Whole body fat-free mass	ukb-b-13354	18	23415263	C	G	-0.00717007	0.00128248	2.30001e-08	454850	rs4800670	0.38559
Whole body fat-free mass	ukb-b-13354	18	31251276	A	G	0.0076369	0.00125035	1e-09	454850	rs1941697	0.449176
Whole body fat-free mass	ukb-b-13354	18	46611842	T	G	0.0123243	0.00125565	9.70063e-23	454850	rs33973388	0.435453
Whole body fat-free mass	ukb-b-13354	18	33040095	T	C	0.00977566	0.00131041	8.69961e-14	454850	rs9960619	0.344317
Whole body fat-free mass	ukb-b-13354	18	56882326	G	T	0.012471	0.00148235	4.00037e-17	454850	rs9951619	0.767281
Whole body fat-free mass	ukb-b-13354	18	57849023	A	G	0.0432949	0.00147115	2.30144e-190	454850	rs12967135	0.232921
Whole body fat-free mass	ukb-b-13354	18	60767088	C	T	0.00822751	0.00144789	1.29999e-08	454850	rs8088739	0.244485
Whole body fat-free mass	ukb-b-13354	18	74972138	T	C	-0.0251611	0.00321022	4.60045e-15	454850	rs74494415	0.039749
Whole body fat-free mass	ukb-b-13354	18	32762592	A	G	0.00756205	0.00126045	2e-09	454850	rs11663903	0.429038
Whole body fat-free mass	ukb-b-13354	18	46516468	A	G	-0.0104597	0.00131762	1.99986e-15	454850	rs7229520	0.661935
Whole body fat-free mass	ukb-b-13354	18	2656989	G	A	-0.0106884	0.00147137	3.80014e-13	454850	rs57126421	0.237633
Whole body fat-free mass	ukb-b-13354	18	20735408	C	T	0.0260054	0.0015236	2.60016e-65	454850	rs4369779	0.788958
Whole body fat-free mass	ukb-b-13354	18	45928049	C	A	-0.0153151	0.0027447	2.39999e-08	454850	rs55854145	0.05506
Whole body fat-free mass	ukb-b-13354	18	58049656	C	T	-0.0208246	0.00216086	5.60015e-22	454850	rs17066856	0.091847
Whole body fat-free mass	ukb-b-13354	19	4910021	C	A	0.0111476	0.00126513	1.20005e-18	454850	rs2602713	0.440222
Whole body fat-free mass	ukb-b-13354	19	41932275	C	T	-0.0093985	0.001281	2.19989e-13	454850	rs284662	0.619786
Whole body fat-free mass	ukb-b-13354	19	3416668	G	A	-0.00858665	0.00125845	8.9002e-12	454850	rs12981554	0.541867
Whole body fat-free mass	ukb-b-13354	19	30710410	G	T	-0.0108777	0.00153676	1.50003e-12	454850	rs7245985	0.207558
Whole body fat-free mass	ukb-b-13354	19	34299865	C	T	0.0074696	0.00127366	4.49997e-09	454850	rs29946	0.55706
Whole body fat-free mass	ukb-b-13354	19	49217261	G	A	-0.0122059	0.00191124	1.7e-10	454850	rs281385	0.879221
Whole body fat-free mass	ukb-b-13354	19	55993436	T	G	-0.0315596	0.00403968	5.60015e-15	454850	rs147110934	0.024294
Whole body fat-free mass	ukb-b-13354	19	4458242	T	A	0.00744877	0.00127262	4.79999e-09	454850	rs10432304	0.560071
Whole body fat-free mass	ukb-b-13354	19	7208110	G	C	-0.00952518	0.00127398	7.59976e-14	454850	rs58857770	0.408367
Whole body fat-free mass	ukb-b-13354	19	17275777	T	C	-0.00840293	0.00147768	1.29999e-08	454850	rs34831515	0.231775
Whole body fat-free mass	ukb-b-13354	19	30290357	C	G	0.014473	0.00132728	1.10002e-27	454850	rs111640872	0.330591
Whole body fat-free mass	ukb-b-13354	19	47569003	A	G	0.016955	0.00132769	2.39994e-37	454850	rs3810291	0.675091
Whole body fat-free mass	ukb-b-13354	19	2176403	A	G	0.0139123	0.00126679	4.60045e-28	454850	rs11880992	0.408443
Whole body fat-free mass	ukb-b-13354	19	8670147	T	C	-0.0325828	0.0034154	1.39991e-21	454850	rs62621197	0.037196
Whole body fat-free mass	ukb-b-13354	19	19717056	G	A	-0.0167375	0.0024734	1.29987e-11	454850	rs73004967	0.068512
Whole body fat-free mass	ukb-b-13354	19	46991243	T	G	0.00828655	0.00146534	1.6e-08	454850	rs35050648	0.235997
Whole body fat-free mass	ukb-b-13354	20	6542634	T	C	-0.0082111	0.00127585	1.2e-10	454850	rs1407031	0.397367
Whole body fat-free mass	ukb-b-13354	20	44500794	G	T	0.00716924	0.00128608	2.5e-08	454850	rs6514066	0.623601
Whole body fat-free mass	ukb-b-13354	20	57463472	G	C	-0.0096775	0.0012919	6.79986e-14	454850	rs6026578	0.625149
Whole body fat-free mass	ukb-b-13354	20	60976723	G	A	-0.00822896	0.00147567	2.5e-08	454850	rs2427320	0.231521
Whole body fat-free mass	ukb-b-13354	20	62610556	T	G	-0.0106113	0.00180724	4.30002e-09	454850	rs116165844	0.13747
Whole body fat-free mass	ukb-b-13354	20	6685377	T	C	-0.00860031	0.00127705	1.59993e-11	454850	rs6085658	0.402959
Whole body fat-free mass	ukb-b-13354	20	34025756	G	A	0.0353574	0.00126635	1.49968e-171	454850	rs143384	0.404423
Whole body fat-free mass	ukb-b-13354	20	32300634	C	A	-0.0215459	0.00141463	2.19989e-52	454850	rs34879158	0.262795
Whole body fat-free mass	ukb-b-13354	20	47904920	C	T	0.00942389	0.00162928	7.29995e-09	454850	rs237738	0.822682
Whole body fat-free mass	ukb-b-13354	20	20060745	G	T	-0.0101581	0.00129529	4.40048e-15	454850	rs6081869	0.385724
Whole body fat-free mass	ukb-b-13354	20	21223663	T	C	-0.0135325	0.00133737	4.60045e-24	454850	rs2252720	0.674074
Whole body fat-free mass	ukb-b-13354	20	32544327	C	T	0.00963867	0.00124689	1.10002e-14	454850	rs6142059	0.492506
Whole body fat-free mass	ukb-b-13354	20	51091385	A	G	-0.0186173	0.00160988	6.20012e-31	454850	rs13043303	0.183189
Whole body fat-free mass	ukb-b-13354	20	61564901	G	T	-0.0125566	0.00177444	1.50003e-12	454850	rs73619441	0.144222
Whole body fat-free mass	ukb-b-13354	20	35755818	C	T	0.0126101	0.00159059	2.19989e-15	454850	rs1780672	0.81136
Whole body fat-free mass	ukb-b-13354	21	46466927	C	T	-0.00778876	0.0012602	6.4e-10	454850	rs4819021	0.476839
Whole body fat-free mass	ukb-b-13354	21	39690245	G	C	-0.013609	0.0012663	6.09958e-27	454850	rs9976812	0.563674
Whole body fat-free mass	ukb-b-13354	21	37468223	A	G	-0.00884819	0.00150596	4.20001e-09	454850	rs7280982	0.22139
Whole body fat-free mass	ukb-b-13354	21	47552527	A	G	0.015078	0.00267794	1.79999e-08	454850	rs1043801	0.05788
Whole body fat-free mass	ukb-b-13354	21	17383170	A	G	-0.00904486	0.00161779	2.30001e-08	454850	rs73189390	0.183757
Whole body fat-free mass	ukb-b-13354	22	17625915	A	G	-0.0165925	0.00271032	9.20005e-10	454850	rs35665085	0.055965
Whole body fat-free mass	ukb-b-13354	22	40659573	C	T	-0.00699949	0.00125551	2.5e-08	454850	rs4821940	0.550001
Whole body fat-free mass	ukb-b-13354	22	42070374	C	A	-0.0243571	0.00212069	1.59993e-30	454850	rs41311445	0.095784
Whole body fat-free mass	ukb-b-13354	22	50714289	C	T	0.00862026	0.00143238	1.79999e-09	454850	rs5771118	0.741606
Whole body fat-free mass	ukb-b-13354	22	19948863	C	G	0.00816383	0.00125622	8.10028e-11	454850	rs165656	0.51738
Whole body fat-free mass	ukb-b-13354	22	31861950	G	A	0.0073063	0.00125982	6.69993e-09	454850	rs5753630	0.439492
Whole body fat-free mass	ukb-b-13354	22	28356600	C	T	-0.0291551	0.00501933	6.29999e-09	454850	rs118173451	0.016153
Whole body fat-free mass	ukb-b-13354	22	46399175	T	A	0.0167633	0.00257877	8.00018e-11	454850	rs113619763	0.062478
Whole body fat-free mass	ukb-b-13354	22	30365780	A	G	-0.00994486	0.00125977	2.90001e-15	454850	rs5752989	0.571155
